# Rare genetic variation in VE-PTP is associated with central serous chorioretinopathy, venous dysfunction and glaucoma

**DOI:** 10.1101/2024.05.08.24307013

**Authors:** Joel T Rämö, Bryan Gorman, Lu-Chen Weng, Sean J Jurgens, Panisa Singhanetr, Marisa G Tieger, Elon HC van Dijk, Christopher W Halladay, Xin Wang, Joost Brinks, Seung Hoan Choi, Yuyang Luo, FinnGen, Program VA Million Veteran, Saiju Pyarajan, Cari L Nealon, Michael B Gorin, Wen-Chih Wu, Lucia Sobrin, Kai Kaarniranta, Suzanne Yzer, Aarno Palotie, Neal S Peachey, Joni A Turunen, Camiel JF Boon, Patrick T Ellinor, Sudha K Iyengar, Mark J Daly, Elizabeth J Rossin

## Abstract

Central serous chorioretinopathy (CSC) is a fluid maculopathy whose etiology is not well understood. Abnormal choroidal veins in CSC patients have been shown to have similarities with varicose veins. To identify potential mechanisms, we analyzed genotype data from 1,477 CSC patients and 455,449 controls in FinnGen. We identified an association for a low-frequency (AF=0.5%) missense variant (rs113791087) in the gene encoding vascular endothelial protein tyrosine phosphatase (VE-PTP) (OR=2.85, P=4.5×10^-9^). This was confirmed in a meta-analysis of 2,452 CSC patients and 865,767 controls from 4 studies (OR=3.06, P=7.4×10^-15^). Rs113791087 was associated with a 56% higher prevalence of retinal abnormalities (35.3% vs 22.6%, P=8.0x10^-4^) in 708 UK Biobank participants and, surprisingly, with varicose veins (OR=1.31, P=2.3x10^-11^) and glaucoma (OR=0.82, P=6.9x10^-9^). Predicted loss-of-function variants in VEPTP, though rare in number, were associated with CSC in All of Us (OR=17.10, P=0.018). These findings highlight the significance of VE-PTP in diverse ocular and systemic vascular diseases.

## Supplementary Tables for "Rare genetic variation in VE-PTP is associated with central serous chorioretinopathy, venous dysfunction and glaucoma"

### Sheet: ST1
Supplementary Table 1. Central serous chorioretinopathy studies and subcohorts
CSC = central serous chorioretinopathy, AMD = age-related macular degeneration
					Sample size
Study	Countries	Ancestry	CSC definition	Control definition	CSC patients	Controls
FinnGen	Finland	Finnish European	H35.7	No H35.7 and no choroidal or retinal diseases	1477	455449
	Finland	Finnish European	H35.7 without AMD	No H35.7 and no AMD	1092	485392
	Finland	Finnish European	H35.7 without any of 37 potential confounding diagnoses	No H35.7 and none of 37 potential confounding diagnoses	769	452038
Million Veteran Program	United States of America	European	H35.71 without AMD	No H35.71 and no AMD	706	273198
All of Us	United States of America	All participants	H35.71 without AMD	No H35.71 and no AMD	225	189612
	United States of America	European	H35.71 without AMD	No H35.71 and no AMD	133	119043
European chronic CSC cohort	Netherlands & Germany	European	Chronic CSC subgroups 1 and 2	Nijmegen Biomedical Study participants	521	3577

### Sheet: ST2
Supplementary Table 2. Characteristics of the central serous chorioretinopathy patients and controls in newly analyzed biobank-based studies included in the meta-analysis
Participants with central serous chorioretinopathy or varicose veins were identified using ICD-10 and ICD-9 codes in biobank-based studies.
Data are shown after excluding participants with age-related macular degeneration from patients and controls following a harmonized study protocol.
APPME, acute posterior multifocal placoid pigment epitheliopathy; CSC, central serous chorioretinopathy; DNA, Deoxyribonucleic acid; N/A, not available; SD, standard deviation
* >20 individuals in All of Us did not have recorded age at DNA sampling.
† Counts for these diseases are reported in aggregate due to restrictions on reporting small sample sizes in participating studies. Any disease either before or after diagnosis of CSC was included.
	FinnGen		Million Veteran Program		All of Us*
	CSC patients	Controls	CSC patients	Controls	CSC patients	Controls
Participants	1092	485392	706	273198	133	103600
Women (%)	379 (35%)	274254 (57%)	39 (5.5%)	21437 (7.8%)	48 (36%)	63952 (62%)
Mean age (SD) at DNA sampling	53.90 (13.85)	52.61 (17.79)	59.19 (12.05)	64.16 (12.24)	61.34 (11.35)	55.42 (16.66)
Mean age (SD) at disease onset	50.27 (11.98)	N/A	59.64 (12.75)	N/A	56.03 (11.88)	N/A
Mean age (SD) at end of follow-up	60.78 (11.94)	60.23 (17.90)	66.62 (12.52)	71.69 (12.23)	64.01 (11.38)	58.05 (16.66)
Age-related macular degeneration (%)	0 (0%)	0 (0%)	0 (0%)	0 (0%)	0 (0%)	0 (0%)
Diabetic retinopathy, retinal vein occlusion, pattern dystrophy, APMPPE, myopic degeneration, toxic maculopathy, uveitis, Vogt-Koyanagi-Harada disease, inherited retinal disease or choroidal hemangioma (%)†	66 (6.0%)	16017 (3.3%)	121 (17.1%)	17363 (6.4%)	<20 (<15%)	1522 (1.47%)

### Sheet: ST3
Supplementary Table 3. ICD codes used as exclusion criteria in additional sensitivity analyses in FinnGen corresponding to potentially confounding causes of fluid maculopathy
ICD-10 code	Translation
E10.3	Insulin-dependent diabetes mellitus - With ophthalmic complications
E11.3	Non-insulin-dependent diabetes mellitus - With ophthalmic complications
E12.3	Malnutrition-related diabetes mellitus - With ophthalmic complications
E13.3	Other specified diabetes mellitus - With ophthalmic complications
E14.3	Unspecified diabetes mellitus - With ophthalmic complications
H30	Chorioretinal inflammation
H30.0	Focal chorioretinal inflammation
H30.1	Disseminated chorioretinal inflammation
H30.2	Posterior cyclitis
H30.8	Other chorioretinal inflammations
H30.9	Chorioretinal inflammation, unspecified
H31	Other disorders of choroid
H31.0	Chorioretinal scars
H31.1	Choroidal degeneration
H31.2	Hereditary choroidal dystrophy
H31.3	Choroidal haemorrhage and rupture
H31.4	Choroidal detachment
H31.8	Other specified disorders of choroid
H31.9	Disorder of choroid, unspecified
H33	Retinal detachments and breaks
H33.0	Retinal detachment with retinal break
H33.1	Retinoschisis and retinal cysts
H33.3	Retinal breaks without detachment
H33.4	Traction detachment of retina
H33.5	Other retinal detachments
H34	Retinal vascular occlusions
H34.8	Other retinal vascular occlusions
H34.9	Retinal vascular occlusion, unspecified
H35.30	Kuhnt-Junius degeneration
H35.31	Senile macular degeneration (atrophic)(exudative)
H35.36#	Macular cyst
H35.37#	Macular hole
H35.38#	Macular wrinkle (Pucker)
H35.39#	Degeneration of macula and posterior pole
H35.5	Hereditary retinal dystrophy
H36*	Retinal disorders in diseases classified elsewhere
H44.2	Degenerative myopia

### Sheet: ST4
Supplementary Table 4. The associations of rs113791087 with CSC in different study cohorts
CSC = central serous chorioretinopathy, AMD = age-related macular degeneration
Cohort	Subpopulation	Patients	Controls	OR (95% CI)	P	MAF	I2	Q	P (Q)
FinnGen	All Finnish participants; controls limited to participants without retinal or choroidal diseases	1477	455449	2.85 (2.01-4.05)	4.5e-09	0.005	-	-	-
FinnGen	Finnish participants without AMD	1092	485392	2.95 (1.97-4.43)	1.8e-07	0.005	-	-	-
FinnGen	Finnish participants without 37 potential confounders	769	452038	3.15 (1.97-5.05)	1.8e-06	0.005	-	-	-
Million Veteran Program	European ancestry participants without AMD	706	273198	2.86 (1.58-5.19)	0.00053	0.0037213	-	-	-
All of Us	European ancestry participants without AMD	133	103600	8.28 (3.37-20.33)	4e-06	0.00399653	-	-	-
European cCSC cohort	Previously published samples (Schellevis et al, 2018)	521	3577	2.21 (1.17-4.17)	0.02	0.0077817	-	-	-
Meta-analysis	Biobank participants without AMD + cCSC patients	2452	865767	3.06 (2.31-4.06)	7.3e-15	0.004018	0.482659	5.79889	0.121815

### Sheet: ST5
Supplementary Table 5. Retinal abnormalities in optical coherence tomography images by rs113791087 genotype status in UK Biobank
Optical coherence tomography images of 266 participants with the rs113791087 G allele (GG or GT genotype) and 442 age-matched participants lacking the G allele (TT genotype) were obtained from UKB.
Images were independently evaluated by 3 retina specialists who were blinded to genotype. Each grader was tasked with identifying and categorizing retinal pigment epithelium (RPE) abnormalities according to the following categories:
Rare drusen (1-5), drusen (>5), pattern dystrophy, pigment epithelial detachment (PED) or nonspecific RPE irregularity, and other rare findings (subretinal fluid, pachychoroid pigment epitheliopathy, atrophy, intraretinal fluid, or evidence of central serous chorioretinopathy).
Binomial proportion 95% confidence intervals were calculated using the Agresti-Coull method.
rs113791087 genotype	Type of abnormality	Total participants	Participants with abnormality	Percent with abnormality
GT / GG	PED or RPE irregularity	266	41	15.41 (11.54-20.27)
GT / GG	Rare Drusen	266	39	14.66 (10.89-19.44)
GT / GG	Drusen	266	11	4.14 (2.24-7.34)
GT / GG	Pattern	266	13	4.89 (2.80-8.26)
GT / GG	Other	266	20	7.52 (4.86-11.38)
GT / GG	Any	266	94	35.34 (29.84-41.26)
TT	PED or RPE irregularity	442	44	9.95 (7.48-13.12)
TT	Rare Drusen	442	34	7.69 (5.53-10.58)
TT	Drusen	442	17	3.85 (2.37-6.12)
TT	Pattern	442	10	2.26 (1.18-4.17)
TT	Other	442	21	4.75 (3.09-7.19)
TT	Any	442	100	22.62 (18.96-26.76)

### Sheet: ST6
Supplementary Table 6. Phenome-wide association study for rs113791087 in FinnGen
All association results are shown for rs113791087 with G as the effect allele. EAF = effect allele frequency.
Category	Phenotype	Phenocode	Beta	SE	OR (95% CI)	P	EAF	EAF (cases)	EAF (controls)
IX Diseases of the circulatory system (I9_)	Varicose veins	I9_VARICVE	0.329579	0.0523812	1.39 (1.25-1.54)	3.14e-10	0.00501563	0.00650922	0.0048827
VII Diseases of the eye and adnexa (H7_)	Separation of retinal layers (serosa)	H7_RETINASEPAR	1.04816	0.178749	2.85 (2.01-4.05)	4.52e-09	0.00502548	0.0145565	0.00499458
IX Diseases of the circulatory system (I9_)	Diseases of veins, lymphatic vessels and lymph nodes, not elsewhere classified	I9_DISVEINLYMPH	0.215236	0.0409679	1.24 (1.14-1.34)	1.49e-07	0.00502801	0.00594993	0.0048827
IX Diseases of the circulatory system (I9_)	Venous thromboembolism	I9_VTE	0.255976	0.0596273	1.29 (1.15-1.45)	1.76e-05	0.00502801	0.00635496	0.00495429
X Diseases of the respiratory system (J10_)	Pleural effusion	J10_PLEUREFFUSION	0.439616	0.112642	1.55 (1.24-1.94)	9.51e-05	0.00501906	0.00761881	0.0049858
VII Diseases of the eye and adnexa (H7_)	Glaucoma	H7_GLAUCOMA	-0.237962	0.06853	0.79 (0.69-0.90)	0.00051588	0.00502801	0.00413194	0.0050783
II Neoplasms from hospital discharges (CD2_)	Benign neoplasm: Rectum	CD2_BENIGN_RECTUM	0.372045	0.107155	1.45 (1.18-1.79)	0.00051652	0.00502801	0.00742866	0.00499494
XIII Diseases of the musculoskeletal system and connective tissue (M13_)	Gonarthrosis	M13_ARTHROSIS_KNEE	0.155721	0.0459535	1.17 (1.07-1.28)	0.00070236	0.00500461	0.00573209	0.00486297
XIII Diseases of the musculoskeletal system and connective tissue (M13_)	Neuralgia and neuritis, unspecified	M13_NEURALGIA	0.616953	0.183683	1.85 (1.29-2.66)	0.00078285	0.00499744	0.00912779	0.00497466
II Neoplasms from hospital discharges (CD2_)	Benign neoplasm: Rectum, anus and anal canal	CD2_BENIGN_RECTUM_ANAL	0.332841	0.100919	1.39 (1.14-1.70)	0.0009734	0.00502801	0.00717096	0.00499373
Asthma and related endpoints	Asthma and allergy	ASTHMA_ALLERG	0.341735	0.112659	1.41 (1.13-1.76)	0.00241841	0.00493539	0.00675748	0.00488849
XII Diseases of the skin and subcutaneous tissue (L12_)	Cutaneous abscess, furuncle and carbuncle	L12_ABSCESS_CUT	0.256306	0.0864919	1.29 (1.09-1.53)	0.00304306	0.00505042	0.00649475	0.00501487
II Neoplasms from hospital discharges (CD2_)	Haemangioma and lymphangioma, any site	CD2_BENIGN_HEAMANGIOMA_LYMPHANGIOMA	0.427763	0.147311	1.53 (1.15-2.05)	0.00368655	0.00502801	0.00763439	0.00500983
XIII Diseases of the musculoskeletal system and connective tissue (M13_)	Psoriatic arthropathies	M13_PSORIARTH	0.390911	0.136728	1.48 (1.13-1.93)	0.00424933	0.00489474	0.00722839	0.00486297
XII Diseases of the skin and subcutaneous tissue (L12_)	Lichenoid drug reaction	LICHENOID_DRUG_REACTION	1.48709	0.521243	4.42 (1.59-12.29)	0.00433132	0.00502801	0.0274725	0.00502393
XIII Diseases of the musculoskeletal system and connective tissue (M13_)	Other joint disorders	M13_OTHERJOINT	0.100483	0.0353795	1.11 (1.03-1.19)	0.00450952	0.00500517	0.00540933	0.00486297
VII Diseases of the eye and adnexa (H7_)	Papilloedema, unspecified	H7_PAPILLOEDEMA	0.755515	0.268906	2.13 (1.26-3.61)	0.00496044	0.00502852	0.0107188	0.00501943
II Neoplasms from hospital discharges (CD2_)	Benign neoplasm of other and ill-defined parts of digestive system	CD2_BENIGN_OTHERDIGESTIVE	0.300341	0.107759	1.35 (1.09-1.67)	0.00531741	0.00502801	0.00691908	0.00500113
X Diseases of the respiratory system (J10_)	Other diseases of pleura	J10_PLEURA	0.188251	0.0683179	1.21 (1.06-1.38)	0.0058599	0.00502801	0.00600639	0.0049858
V Mental and behavioural disorders (F5_)	Manic episode	F5_MANIA	0.681408	0.250332	1.98 (1.21-3.23)	0.00648844	0.00502324	0.00889386	0.00501295
IX Diseases of the circulatory system (I9_)	Other disorders of veins	I9_VEINSOTH	0.199216	0.0731962	1.22 (1.06-1.41)	0.00649516	0.00492471	0.00592853	0.0048827
XIII Diseases of the musculoskeletal system and connective tissue (M13_)	Arthrosis	M13_ARTHROSIS	0.105242	0.0387026	1.11 (1.03-1.20)	0.0065432	0.00499405	0.00540117	0.00486297
XV Pregnancy, childbirth and the puerperium (O15_)	Intrahepatic Cholestasis of Pregnancy (ICP)¬†, incl. ICD-8 (more control exclusions)	O15_ICP_WIDE_EXMORE	0.418068	0.153831	1.52 (1.12-2.05)	0.0065737	0.00497455	0.00718147	0.00493105
XIII Diseases of the musculoskeletal system and connective tissue (M13_)	Other specified acquired deformities of limbs	M13_LIMBDEFORM	1.27794	0.470697	3.59 (1.43-9.03)	0.00662796	0.00486983	0.0174419	0.00486297
V Mental and behavioural disorders (F5_)	Dependent personality disorder	F5_DEPPER	0.766746	0.284512	2.15 (1.23-3.76)	0.00703979	0.00503949	0.0103694	0.00503136
XIII Diseases of the musculoskeletal system and connective tissue (M13_)	Disorders of synovium and tendon	M13_SYNOTEND	0.158103	0.0590596	1.17 (1.04-1.32)	0.00742814	0.00503647	0.00580336	0.00497466
XIII Diseases of the musculoskeletal system and connective tissue (M13_)	Arthropathies	M13_ARTHROPATHIES	0.0806816	0.0303797	1.08 (1.02-1.15)	0.0079128	0.00502801	0.00530878	0.00486297
XIII Diseases of the musculoskeletal system and connective tissue (M13_)	Calcaneal spur	M13_CALCANSPUR	0.89093	0.338435	2.44 (1.26-4.73)	0.00847598	0.00498394	0.0125571	0.00497466
XIII Diseases of the musculoskeletal system and connective tissue (M13_)	Gonarthrosis, primary, with knee surgery	M13_ARTHROSIS_KNEE_PRIM_KNEESURG	0.164114	0.0631086	1.18 (1.04-1.33)	0.00930872	0.00498628	0.00576159	0.00493987
VII Diseases of the eye and adnexa (H7_)	Glaucoma suspect	H7_GLAUCSUSP	-0.213137	0.0828406	0.81 (0.69-0.95)	0.0100865	0.00504564	0.00404166	0.0050783
XI Diseases of the digestive system (K11_)	Gastrojejunal ulcer	K11_GJULC	1.20048	0.469819	3.32 (1.32-8.34)	0.0106126	0.00504199	0.0112867	0.00503547
Rheuma endpoints	Primary gonarthrosis, bilateral	PRIM_KNEEARTHROSIS	0.169239	0.066429	1.18 (1.04-1.35)	0.0108445	0.00497003	0.00572254	0.0049296
IX Diseases of the circulatory system (I9_)	Pulmonary embolism	I9_PULMEMB	0.21409	0.084433	1.24 (1.05-1.46)	0.0112248	0.00502575	0.00616997	0.00499572
II Neoplasms from hospital discharges (CD2_)	Lymphangioma, anys site	CD2_BENIGN_LYMPHANGIOMA	1.51747	0.600869	4.56 (1.40-14.81)	0.0115545	0.00502801	0.0123675	0.00502386
XV Pregnancy, childbirth and the puerperium (O15_)	Intrahepatic Cholestasis of Pregnancy (ICP)¬†, incl. ICD-8	O15_ICP_WIDE	0.383399	0.151893	1.47 (1.09-1.98)	0.0115982	0.00499612	0.00718147	0.0049688
XV Pregnancy, childbirth and the puerperium (O15_)	Infections of genitourinary tract in pregnancy	O15_PREG_GU_INFECT	0.40089	0.159203	1.49 (1.09-2.04)	0.0117989	0.0050691	0.00702192	0.00503604
II Neoplasms from hospital discharges (CD2_)	Benign neoplasm: Descending colon	CD2_BENIGN_DESCENDING_COLON	0.443477	0.176702	1.56 (1.10-2.20)	0.0120818	0.00502801	0.00809274	0.00501394
XII Diseases of the skin and subcutaneous tissue (L12_)	Pilonidal cyst	L12_PILONIDALCYST	-0.411643	0.165101	0.66 (0.48-0.92)	0.0126567	0.00499852	0.00296501	0.00501487
XII Diseases of the skin and subcutaneous tissue (L12_)	Urticaria due to cold and heat	L12_URTICA_COLDHEAT	1.47442	0.595884	4.37 (1.36-14.05)	0.0133481	0.00500747	0.0117845	0.0050033
XVII Congenital malformations, deformations and chromosomal abnormalities (Q17)	Congenital malformations of genital organs	Q17_CONGEN_MALFO_GENITAL_ORGANS	0.399468	0.161717	1.49 (1.09-2.05)	0.0135049	0.00502801	0.00689669	0.00501311
VI Diseases of the nervous system (G6_)	Other and unspecified mononeuropathies, also in other diseases	G6_MONOOTHUNS	0.751128	0.304478	2.12 (1.17-3.85)	0.0136276	0.00497481	0.00867174	0.00496548
II Neoplasms from hospital discharges (CD2_)	Benign neoplasm: Ascending colon	CD2_BENIGN_ASCENDING_COLON	0.35723	0.144814	1.43 (1.08-1.90)	0.0136314	0.00502801	0.00696791	0.00500947
VII Diseases of the eye and adnexa (H7_)	Allergic conjunctivitis	H7_ALLERGICCONJUNCTIVITIS	0.149275	0.0607364	1.16 (1.03-1.31)	0.0139807	0.00502801	0.00564732	0.0049888
XII Diseases of the skin and subcutaneous tissue (L12_)	Factitial dermatitis	L12_FACTITIALDERMAT	1.86229	0.758997	6.44 (1.45-28.50)	0.0141423	0.00504128	0.0138889	0.00503786
II Neoplasms from hospital discharges (CD2_)	Benign neoplasm: Connective and other soft tissue of upper limb, including shoulder	CD2_BENIGN_CONNSOFT_UPPERLIMB	0.608481	0.249645	1.84 (1.13-3.00)	0.0147941	0.00502801	0.00787402	0.00501859
II Neoplasms from hospital discharges (CD2_)	Benign neoplasm: Orbit, unspecified	CD2_BENIGN_ORBIT_NOS	1.1169	0.458854	3.06 (1.24-7.51)	0.0149286	0.00502801	0.014218	0.00502413
IV Endocrine, nutritional and metabolic diseases (E4_)	Lipodystrophy, not elsewhere classified	E4_LIPODYST	1.59175	0.65512	4.91 (1.36-17.74)	0.0151112	0.00502376	0.0294118	0.0050208
II Neoplasms from hospital discharges (CD2_)	Melanocytic naevi of lip	CD2_BENIGN_MELANOCYTIC_LIP	0.95271	0.392983	2.59 (1.20-5.60)	0.0153377	0.00502801	0.0130293	0.0050231
II Neoplasms from hospital discharges (CD2_)	Benign neoplasm of soft tissue of retroperitoneum and peritoneum	CD2_BENIGN_RETROPERITONEUM_PERITONEUM	1.8072	0.750564	6.09 (1.40-26.53)	0.0160498	0.00502801	0.0138889	0.00502482
VII Diseases of the eye and adnexa (H7_)	Transient retinal artery occlusion	H7_RETARTOCCTRANS	2.65673	1.10485	14.25 (1.63-124.24)	0.0161901	0.00499702	0.0194805	0.00499458
Neurological endpoints	severe traumatic brain injury, does not include concussion	TRAUMBRAIN_NONCONCUS	0.252397	0.105131	1.29 (1.05-1.58)	0.0163595	0.00502801	0.00622776	0.00500505
II Neoplasms from hospital discharges (CD2_)	Benign neoplasm: Brain, infratentorial	CD2_BENIGN_BRAIN_INFRATENT	1.10087	0.45894	3.01 (1.22-7.39)	0.0164528	0.00502801	0.0149254	0.00502403
XVII Congenital malformations, deformations and chromosomal abnormalities (Q17)	Congenital malformations of uterus and cervix	Q17_CONGEN_MALFO_UTERUS_CERVIX	0.879606	0.368297	2.41 (1.17-4.96)	0.0169262	0.00497888	0.00902062	0.00496763
VII Diseases of the eye and adnexa (H7_)	Anisometropia and aniseikonia	H7_ANISOMETROPIA	0.717561	0.301607	2.05 (1.13-3.70)	0.0173536	0.00502335	0.00832603	0.00501544
XVII Congenital malformations, deformations and chromosomal abnormalities (Q17)	Other congenital malformations of peripheral vascular system	Q17_OTHER_CONGEN_MALFO_PERIP_VASCULAR_SYSTEM	1.084	0.45755	2.96 (1.21-7.25)	0.0178291	0.00502301	0.0105609	0.00501771
V Mental and behavioural disorders (F5_)	Social phobias	F5_SOCPHOB	0.390516	0.165854	1.48 (1.07-2.05)	0.0185439	0.00501953	0.00692595	0.00500343
V Mental and behavioural disorders (F5_)	Mental and behavioural disorders due to sedatives or hypnotics	F5_SEDAHYP	-0.463463	0.19744	0.63 (0.43-0.93)	0.0189065	0.00501861	0.00276038	0.00503087
XIII Diseases of the musculoskeletal system and connective tissue (M13_)	Deforming dorsopathies	M13_DEFORMDORSO	-0.20579	0.0876878	0.81 (0.69-0.97)	0.0189326	0.00501528	0.00410182	0.00505027
XII Diseases of the skin and subcutaneous tissue (L12_)	Follicular cysts of skin and subcutaneous tissue	L12_FOLLICULARCYST	-0.268089	0.114284	0.76 (0.61-0.96)	0.0189858	0.00501367	0.00375464	0.0050341
VI Diseases of the nervous system (G6_)	Guillain-Barre syndrome	G6_GUILBAR	-0.989561	0.422649	0.37 (0.16-0.85)	0.0192154	0.00502229	7.12e-05	0.00502784
XV Pregnancy, childbirth and the puerperium (O15_)	Gestational [pregnancy-induced] hypertension	O15_GESTAT_HYPERT	-0.221429	0.0949507	0.80 (0.67-0.97)	0.0196984	0.00499004	0.0039009	0.00504065
II Neoplasms from hospital discharges (CD2_)	Haemangioma, any site	CD2_BENIGN_HEMANGIOMA	0.410404	0.17599	1.51 (1.07-2.13)	0.0197024	0.00502801	0.00719098	0.00501412
IV Endocrine, nutritional and metabolic diseases (E4_)	Unspecified severe protein-energy malnutrition	E4_PROTMALSEVERNAS	1.52576	0.65587	4.60 (1.27-16.63)	0.0200014	0.00502816	0.0263158	0.00502573
II Neoplasms from hospital discharges (CD2_)	Benign neoplasm: Rectosigmoid junction	CD2_BENIGN_RECTOSIGMOID_JUNC	0.618216	0.266569	1.86 (1.10-3.13)	0.0203864	0.00502801	0.00847458	0.00501864
COPD and related endpoints	Later onset COPD	COPD_LATER	0.211133	0.0911965	1.24 (1.03-1.48)	0.0206054	0.00504867	0.00592755	0.00499349
IV Endocrine, nutritional and metabolic diseases (E4_)	Disorders of other endocrine glands	E4_ENDOGLAND	0.162763	0.0703265	1.18 (1.03-1.35)	0.0206462	0.00502801	0.00580477	0.00499351
XIII Diseases of the musculoskeletal system and connective tissue (M13_)	Pyogenic arthritis	M13_PYOGARTH	0.454639	0.19732	1.58 (1.07-2.32)	0.0212188	0.00488151	0.00705009	0.00486297
Asthma and related endpoints	Allergic asthma (mode)	ALLERG_ASTHMA	0.205718	0.089376	1.23 (1.03-1.46)	0.0213516	0.00493611	0.00602318	0.00488201
XVII Congenital malformations, deformations and chromosomal abnormalities (Q17)	Mastocytosis	Q17_MASTOCYTOSIS	1.69039	0.735134	5.42 (1.28-22.90)	0.0214803	0.0050283	0.0136612	0.00502512
XII Diseases of the skin and subcutaneous tissue (L12_)	Erythema annulare centrifugum	L12_ERYTH_ANNULCENTRIFUG	1.48903	0.64835	4.43 (1.24-15.80)	0.0216396	0.0050058	0.0254237	0.0050033
II Neoplasms from hospital discharges (CD2_)	Benign neoplasm: Stomach	CD2_BENIGN_STOMACH	0.376102	0.163846	1.46 (1.06-2.01)	0.0217065	0.00502801	0.00721621	0.00501214
V Mental and behavioural disorders (F5_)	Personality and behavioural disorders due to brain disease, damage and dysfunction	F5_PERSBEHORG	-1.01315	0.441468	0.36 (0.15-0.86)	0.021736	0.00501881	0	0.00502454
VII Diseases of the eye and adnexa (H7_)	Primary open-angle glaucoma, strict	H7_GLAUCOMA_POAG	-0.226103	0.098544	0.80 (0.66-0.97)	0.0217656	0.00505618	0.00408847	0.0050783
XIV Diseases of the genitourinary system (N14_)	Prolapse and hernia of ovary and fallopian tube	N14_PROHERNOV	-0.635161	0.279168	0.53 (0.31-0.92)	0.0228939	0.00490333	0.00199594	0.00493697
X Diseases of the respiratory system (J10_)	Abscess of mediastinum	J10_ABSCMEDIASTINUM	1.47694	0.649929	4.38 (1.23-15.66)	0.0230584	0.00502292	0.0245902	0.00502053
V Mental and behavioural disorders (F5_)	Gender identity disorders	F5_GENDER	-1.02506	0.45138	0.36 (0.15-0.87)	0.0231505	0.00502619	0	0.00503136
XVI Certain conditions originating in the perinatal period (P16_)	Disorders related to long gestation and high birth weight	P16_DISORD_RELATED_LONG_GESTATION_HIGH_BIRTHWGHTT	2.36054	1.04759	10.60 (1.36-82.58)	0.0242393	0.00502637	0.0164835	0.00502429
IX Diseases of the circulatory system (I9_)	Phlebitis and thrombophlebitis (not including DVT)	I9_PHLETHROM	0.231028	0.103183	1.26 (1.03-1.54)	0.0251547	0.00490999	0.00611966	0.0048827
XVII Congenital malformations, deformations and chromosomal abnormalities (Q17)	Congenital malformations of ear causing impairment of hearing	Q17_CONGEN_MALFO_EAR_CAUSI_IMPAIRM_HEARING	1.24522	0.557248	3.47 (1.17-10.35)	0.0254449	0.00503206	0.015625	0.00502933
IX Diseases of the circulatory system (I9_)	Status post-ami	I9_POSTAMI	0.385859	0.172956	1.47 (1.05-2.06)	0.0256833	0.00508712	0.00659684	0.00507349
II Neoplasms from hospital discharges (CD2_)	Carcinoma in situ of skin (controls excluding all cancers)	CD2_INSITU_SKIN_EXALLC	-0.433732	0.194508	0.65 (0.44-0.95)	0.0257543	0.00501988	0.00291758	0.00503516
VIII Diseases of the ear and mastoid process (H8_)	Mixed conductive and sensorineural hearing loss	H8_HL_MIX_NAS	0.322929	0.144913	1.38 (1.04-1.83)	0.0258512	0.00504918	0.00669235	0.00503111
II Neoplasms from hospital discharges (CD2_)	Benign neoplasm: Respiratory system, unspecified	CD2_BENIGN_RESPIRATORY_NOS	1.437	0.645287	4.21 (1.19-14.91)	0.0259531	0.00502801	0.0211268	0.00502573
IX Diseases of the circulatory system (I9_)	Hypertension, portal	I9_HYPTENSPOR	2.32698	1.05359	10.25 (1.30-80.80)	0.0272013	0.00503177	0.0153061	0.00502974
XII Diseases of the skin and subcutaneous tissue (L12_)	Dermatographic urticaria	L12_URTICA_DERTMATOG	0.438679	0.198722	1.55 (1.05-2.29)	0.0272791	0.00501454	0.0071052	0.0050033
VIII Diseases of the ear and mastoid process (H8_)	Ototoxic hearing loss	H8_HL_OTOTOX	1.42175	0.645358	4.14 (1.17-14.68)	0.0275918	0.00503379	0.0230769	0.00503111
III Diseases of the blood and blood-forming organs and certain disorders involving the immune mechanism (D3_)	Other and unspecified acquired haemolytic anaemias	D3_ACQHAEMOLYTICANAEMIANAS	1.2509	0.568197	3.49 (1.15-10.64)	0.0276994	0.00502616	0.0114007	0.00502224
X Diseases of the respiratory system (J10_)	COPD	J10_COPD	0.151402	0.0688008	1.16 (1.02-1.33)	0.0277658	0.004991	0.00568545	0.00495002
VI Diseases of the nervous system (G6_)	Migraine with aura and triptan purchases	G6_MIGRAINE_WITH_AURA_TRIPTAN	0.27032	0.123636	1.31 (1.03-1.67)	0.0287852	0.00505402	0.00636881	0.00503386
VI Diseases of the nervous system (G6_)	Nerve, nerve root and plexus disorders	G6_NERPLEX	0.092796	0.0425484	1.10 (1.01-1.19)	0.029187	0.00502801	0.00544697	0.00496548
XII Diseases of the skin and subcutaneous tissue (L12_)	Acne conglobata	L12_ACNE_CONGLOBLATA	1.56227	0.717091	4.77 (1.17-19.45)	0.0293596	0.00503727	0.0127551	0.0050341
XI Diseases of the digestive system (K11_)	Other diseases of anus and rectum	K11_OTHANRECT	0.186813	0.0863776	1.21 (1.02-1.43)	0.0305612	0.00504069	0.00598772	0.00500725
IX Diseases of the circulatory system (I9_)	Stroke, excluding SAH	I9_STR	0.127114	0.0588702	1.14 (1.01-1.27)	0.0308319	0.00503171	0.005524	0.0049944
I Certain infectious and parasitic diseases (AB1_)	Anogenital herpesviral [herpes simplex] infection	AB1_ANOGENITAL_HERPES_SIMPLEX	-0.438912	0.20355	0.64 (0.43-0.96)	0.0310613	0.00503415	0.00278884	0.00504576
II Neoplasms from hospital discharges (CD2_)	Benign neoplasm: Pancreas	CD2_BENIGN_PANCREAS	0.748108	0.347098	2.11 (1.07-4.17)	0.0311365	0.00502801	0.00864983	0.00502191
XII Diseases of the skin and subcutaneous tissue (L12_)	Pityriasis lichenoides et varioliformis acuta	L12_PARAPSO_PITYLICHETVARACUT	3.06611	1.42449	21.46 (1.32-350.06)	0.0313632	0.00502822	0.0196078	0.00502668
XIII Diseases of the musculoskeletal system and connective tissue (M13_)	Contracture of joint	M13_CONTRACTUREJOINT	1.02238	0.475734	2.78 (1.09-7.06)	0.0316301	0.00487019	0.00984683	0.00486297
VI Diseases of the nervous system (G6_)	Postpolio syndrome	G6_POSTPOLIO	1.37668	0.641093	3.96 (1.13-13.92)	0.0317622	0.00503496	0.0211268	0.00503267
I Certain infectious and parasitic diseases (AB1_)	Tularaemia	AB1_TULARAEMIA	-1.00406	0.46795	0.37 (0.15-0.92)	0.0318999	0.00502801	0	0.00503255
IX Diseases of the circulatory system (I9_)	DVT of lower extremities	I9_PHLETHROMBDVTLOW	0.244133	0.113858	1.28 (1.02-1.60)	0.0320177	0.00490497	0.00608822	0.0048827
VI Diseases of the nervous system (G6_)	Motor neuron disease	G6_ALS	-0.857744	0.402487	0.42 (0.19-0.93)	0.0330803	0.00490422	0.00074963	0.004917
Miscellaneous, not yet classified endpoints		EVER_SMOKER	0.0815714	0.0383244	1.08 (1.01-1.17)	0.0332997	0.00515636	0.00532518	0.0049931
II Neoplasms, from cancer register (ICD-O-3)	Basal cell carcinoma, including avohilmo, excluding all cancers (controls excluding all cancers)	C3_BASAL_CELL_CARCINOMA_INCLAVO_EXALLC	-0.143652	0.0676074	0.87 (0.76-0.99)	0.0336039	0.00499203	0.00445742	0.00503019
VI Diseases of the nervous system (G6_)	Inflammatory myopathy	G6_INFLAMYOP	2.9902	1.40931	19.89 (1.26-314.96)	0.0338587	0.00502542	0.0196078	0.00502392
VII Diseases of the eye and adnexa (H7_)	Visual field defects	H7_VISFIELDDEF	0.376108	0.177908	1.46 (1.03-2.06)	0.0345096	0.00503273	0.00681719	0.00502063
VII Diseases of the eye and adnexa (H7_)	Moderate visual impairment, binocular	H7_MODVISIMPBINOC	-0.602394	0.285128	0.55 (0.31-0.96)	0.034625	0.00501445	0.00233758	0.00502063
XVII Congenital malformations, deformations and chromosomal abnormalities (Q17)	Other sex chromosome abnormalities, male phenotype, not elsewhere classified	Q17_OTHER_SEX_CHROMOSOME_ABNORMALITI_MALE_PHENOT_NOT_ELSEW_CLASSIFIED	1.34056	0.634959	3.82 (1.10-13.26)	0.0347512	0.00506701	0.0234375	0.00506162
I Certain infectious and parasitic diseases (AB1_)	Sequelae of tuberculosis	AB1_SEQULAE_TUBERCU	0.785706	0.372307	2.19 (1.06-4.55)	0.0348265	0.00503378	0.00894085	0.00502807
VII Diseases of the eye and adnexa (H7_)	Anterior Iridocyclitis	H7_IRIDOCYC_ANTER	-0.229786	0.109165	0.79 (0.64-0.98)	0.0352972	0.00502801	0.00384005	0.00504929
XIII Diseases of the musculoskeletal system and connective tissue (M13_)	Calcific tendinitis of shoulder	M13_CALCIFICTEND	-0.443872	0.2112	0.64 (0.42-0.97)	0.0355828	0.00496067	0.00280293	0.00497466
II Neoplasms from hospital discharges (CD2_)	Benign neoplasm: Bronchus and lung	CD2_BENIGN_BRONCHUS_LUNG	0.986828	0.471049	2.68 (1.07-6.75)	0.0361743	0.00502801	0.00997783	0.00502354
IX Diseases of the circulatory system (I9_)	Coronary atherosclerosis	I9_CORATHER	-0.101693	0.0485888	0.90 (0.82-0.99)	0.0363555	0.00502528	0.00470837	0.00507349
V Mental and behavioural disorders (F5_)	Phobic anxiety disorders	F5_PHOBANX	0.268753	0.128511	1.31 (1.02-1.68)	0.0365023	0.00502284	0.00640362	0.00500343
X Diseases of the respiratory system (J10_)	Chronic lower respiratory diseases	J10_LOWCHRON	0.077385	0.037018	1.08 (1.00-1.16)	0.0365755	0.00502801	0.00537754	0.00495002
XII Diseases of the skin and subcutaneous tissue (L12_)	Lichen planopilaris	L12_LICHENPLANO	2.09871	1.01408	8.16 (1.12-59.52)	0.0384928	0.0050362	0.0151515	0.0050341
XV Pregnancy, childbirth and the puerperium (O15_)	Postpartum haemorrhage	O15_POSTPART_HEAMORRH_ALLW	0.199142	0.0963822	1.22 (1.01-1.47)	0.0388124	0.00499612	0.0058476	0.00495916
XIV Diseases of the genitourinary system (N14_)	HSIL lesion of the cervix uteri	N14_CERVICAL_HSIL	-0.240313	0.116318	0.79 (0.63-0.99)	0.0388276	0.00499612	0.00382073	0.00502979
III Diseases of the blood and blood-forming organs and certain disorders involving the immune mechanism (D3_)	Anaemias	D3_ANAEMIA	0.149972	0.0727063	1.16 (1.01-1.34)	0.0391399	0.00506141	0.00556634	0.0048904
VII Diseases of the eye and adnexa (H7_)	Acute and subacute iridocyclitis	H7_IRIDOACUTE	-0.232026	0.112501	0.79 (0.64-0.99)	0.0391661	0.00503445	0.00381381	0.00505595
VI Diseases of the nervous system (G6_)	Inflammatory diseases of the central nervous system	G6_NEUINFL	0.360323	0.174842	1.43 (1.02-2.02)	0.0393179	0.00502801	0.00690153	0.00501572
XIII Diseases of the musculoskeletal system and connective tissue (M13_)	Thrombotic microangiopathy	M13_HTROMBMICROANG	1.43429	0.697839	4.20 (1.07-16.48)	0.0398465	0.00501588	0.0122549	0.00501283
II Neoplasms from hospital discharges (CD2_)	Benign lipomatous neoplasm of skin and subcutaneous tissue of trunk	CD2_BENIGN_LIPO_SKIN_TRUNK	0.280882	0.137334	1.32 (1.01-1.73)	0.0408301	0.00502801	0.00656143	0.00501172
Neurological endpoints	Vascular dementia (other)	VD_O	1.42363	0.697911	4.15 (1.06-16.31)	0.0413666	0.00503152	0.0125	0.00502837
III Diseases of the blood and blood-forming organs and certain disorders involving the immune mechanism (D3_)	Other autoimmune haemolytic anaemias	D3_AIHA_OTHER	1.0287	0.505068	2.80 (1.04-7.53)	0.0416745	0.00502637	0.0103627	0.00502224
I Certain infectious and parasitic diseases (AB1_)	Diarrhoea and gastroenteritis of presumed infectious origin	AB1_GASTROENTERITIS_NOS	-0.106983	0.052534	0.90 (0.81-1.00)	0.0417042	0.00500572	0.00451367	0.00505001
XI Diseases of the digestive system (K11_)	Ventral hernia	K11_VENTHER	0.202957	0.0996888	1.23 (1.01-1.49)	0.04176	0.0050167	0.00602934	0.00499201
II Neoplasms, from cancer register (ICD-O-3)	Leiomyosarcoma, excluding all cancers (controls excluding all cancers)	C3_LEIOMYOSARCOMA_EXALLC	1.13693	0.559019	3.12 (1.04-9.32)	0.041972	0.0050328	0.0112393	0.00502779
VIII Diseases of the ear and mastoid process (H8_)	Postprocedural disorders of ear and mastoid process, not elsewhere classified	H8_POSTOP	1.2477	0.614122	3.48 (1.05-11.60)	0.0421862	0.00503487	0.0111524	0.00503111
XIV Diseases of the genitourinary system (N14_)	HSIL lesion of the cervix uteri, vagina or vulva	N14_FEMALE_GENITAL_HSIL	-0.225176	0.111172	0.80 (0.64-0.99)	0.0428193	0.00499612	0.00389355	0.00503083
XVII Congenital malformations, deformations and chromosomal abnormalities (Q17)	Septal defects	Q17_SEPTA_DEFEC	0.410651	0.202877	1.51 (1.01-2.24)	0.0429566	0.00502801	0.0071674	0.00501761
IX Diseases of the circulatory system (I9_)	Phlebitis and thrombophlebitis of superficial vessels of lower extremities, drug-induced	PHLEBI_THROMBOP_SUPERF_VESSE_LOWER_EXTREMITI	2.02524	1.00487	7.58 (1.06-54.31)	0.0438591	0.00502801	0.0148515	0.00502603
II Neoplasms, from cancer register (ICD-O-3)	Adenocarcinoma and papilloma adenocarcinoma of rectum	C3_RECTUM_ADENO	0.347276	0.17249	1.42 (1.01-1.98)	0.0440819	0.00502801	0.00664661	0.00501674
II Neoplasms from hospital discharges (CD2_)	Benign neoplasm of colon, rectum, anus and anal canal	CD2_BENIGN_COLORECANI	0.122028	0.0606569	1.13 (1.00-1.27)	0.0442436	0.00502801	0.00578961	0.00498107
XIII Diseases of the musculoskeletal system and connective tissue (M13_)	Diffuse (eosinophilic) fasciitis	M13_DIFFASCITIS	2.73878	1.36452	15.47 (1.07-224.36)	0.0447353	0.00501437	0.0196078	0.00501283
Gastrointestinal endpoints	Reimbursement for rheumatic diseases	K11_REIMB_202	0.121752	0.0607028	1.13 (1.00-1.27)	0.0448869	0.00502801	0.00561338	0.00499137
XIII Diseases of the musculoskeletal system and connective tissue (M13_)	Internal derangement of knee	M13_KNEEDERANGEMENTS	0.147585	0.0736538	1.16 (1.00-1.34)	0.0450962	0.00491002	0.00564619	0.00486297
III Diseases of the blood and blood-forming organs and certain disorders involving the immune mechanism (D3_)	Other and unspecified diseases of blood and blood-forming organs	D3_BLOODNAS	0.683433	0.342265	1.98 (1.01-3.87)	0.045848	0.00503111	0.00835149	0.00502527
IX Diseases of the circulatory system (I9_)	Ischaemic heart disease, wide definition	I9_IHD	-0.085318	0.0431096	0.92 (0.84-1.00)	0.0478057	0.00502801	0.00478891	0.00507631
XV Pregnancy, childbirth and the puerperium (O15_)	Abnormal findings on antenatal screening of mother	O15_ANTENAT_ABNORM	-0.338457	0.171296	0.71 (0.51-1.00)	0.0481704	0.00501257	0.00346519	0.00503604
II Neoplasms, from cancer register (ICD-O-3)	Malignant neoplasm of nasal cavity and sinuses, excluding all cancers (controls excluding all cancers)	C3_NASAL_CAVITY_SINUSES_EXALLC	1.07905	0.546592	2.94 (1.01-8.59)	0.0483649	0.00503245	0.0101449	0.00502779
XI Diseases of the digestive system (K11_)	Gingival hyperplasia	K11_GINGIV_HYPERPLAS	-0.579148	0.29497	0.56 (0.31-1.00)	0.0495975	0.00499741	0.00213085	0.00500828
IV Endocrine, nutritional and metabolic diseases (E4_)	Hypoparathyroidism	E4_HYPOPARA	0.546103	0.278293	1.73 (1.00-2.98)	0.0497245	0.00500154	0.00808176	0.00499351
III Diseases of the blood and blood-forming organs and certain disorders involving the immune mechanism (D3_)	Anaemia in chronic diseases classified elsewhere	D3_ANAEMIAINCHRONICDISEASE	0.681116	0.347267	1.98 (1.00-3.90)	0.0498368	0.00500915	0.00869565	0.00500296
XIV Diseases of the genitourinary system (N14_)	Postmenopausal bleeding	N14_POSTMENBLEED	0.168942	0.0861471	1.18 (1.00-1.40)	0.0498689	0.00506528	0.00610845	0.00493697
Diabetes endpoints	Type 1 diabetes, definitions combined	T1D	-0.305847	0.156406	0.74 (0.54-1.00)	0.0505278	0.00500802	0.00349502	0.00502572
II Neoplasms from hospital discharges (CD2_)	Benign neoplasm of other and unspecified sites	CD2_BENIGN_OTHER_NOS	0.577887	0.296809	1.78 (1.00-3.19)	0.0515347	0.00502801	0.00777202	0.00502164
VI Diseases of the nervous system (G6_)	Carpal tunnel syndrome	G6_CARPTU	0.115659	0.0594955	1.12 (1.00-1.26)	0.0518967	0.00500602	0.00557196	0.00496548
II Neoplasms from hospital discharges (CD2_)	Benign neoplasm: Bone and articular cartilage, unspecified	CD2_BENIGN_BONE_CARTILAGE_NOS	1.16826	0.602235	3.22 (0.99-10.47)	0.052395	0.00502801	0.0114068	0.00502466
X Diseases of the respiratory system (J10_)	Emphysema	J10_EMPHYSEMA	0.383429	0.198063	1.47 (1.00-2.16)	0.052881	0.00496114	0.00663962	0.00495002
XIV Diseases of the genitourinary system (N14_)	Female genital prolapse	N14_FEMGENPROL	-0.149356	0.0776965	0.86 (0.74-1.00)	0.0545682	0.00485651	0.00440263	0.00493697
XIV Diseases of the genitourinary system (N14_)	Neuromuscular dysfunction of bladder	N14_NEUROMUSCDYSBLADD	-0.327458	0.170477	0.72 (0.52-1.01)	0.0547533	0.00503001	0.0033847	0.0050445
X Diseases of the respiratory system (J10_)	Asthma (only as main-diagnosis) (more control exclusions)	J10_ASTHMA_MAIN_EXMORE	0.0970548	0.0505399	1.10 (1.00-1.22)	0.0548125	0.00498213	0.00548257	0.00489104
XI Diseases of the digestive system (K11_)	Chronic pancreatitis	K11_CHRONPANC	-0.280832	0.146731	0.76 (0.57-1.01)	0.0556301	0.0050145	0.00358514	0.00503025
XIV Diseases of the genitourinary system (N14_)	All dysplastic lesions of the cervix uteri	N14_CERVICAL_DYSPLASIA_ALL	-0.184196	0.0962427	0.83 (0.69-1.00)	0.0556365	0.00499612	0.00411162	0.00503397
Neurological endpoints	Secondary parkinsonism (more control exclusions)	PD2ND_EXMORE	0.725909	0.380127	2.07 (0.98-4.35)	0.0561785	0.00492797	0.00744103	0.004917
XI Diseases of the digestive system (K11_)	Acute peritonitis	K11_PERITONITIS	0.394652	0.206746	1.48 (0.99-2.23)	0.0562782	0.00503232	0.00692114	0.00502325
XII Diseases of the skin and subcutaneous tissue (L12_)	Other local infections of skin and subcutaneous tissue	L12_INFECT_SKIN_OTHER	-0.304353	0.159742	0.74 (0.54-1.01)	0.056744	0.00500251	0.00353446	0.00501487
I Certain infectious and parasitic diseases (AB1_)	Zoster [herpes zoster]	AB1_ZOSTER	0.227263	0.119389	1.26 (0.99-1.59)	0.0569692	0.00502539	0.00617158	0.00500837
VI Diseases of the nervous system (G6_)	Atypical facial pain	G6_ATYFAC	0.441867	0.232331	1.56 (0.99-2.45)	0.057186	0.00497488	0.00713908	0.00496548
XII Diseases of the skin and subcutaneous tissue (L12_)	Prurigo nodularis	L12_PRURIGONOD	-0.654921	0.345759	0.52 (0.26-1.02)	0.058205	0.00499803	0.00178422	0.0050043
VII Diseases of the eye and adnexa (H7_)	Other, unspecified and serous retinal detachments	H7_RETINALDETACHOTH	0.579513	0.306085	1.79 (0.98-3.25)	0.0583163	0.00500155	0.00798872	0.00499458
XII Diseases of the skin and subcutaneous tissue (L12_)	Dermatitis herpetiformis	L12_DERMATHERP	0.720177	0.380442	2.05 (0.97-4.33)	0.0583579	0.00502785	0.00921659	0.00502237
XIV Diseases of the genitourinary system (N14_)	Habitual aborter	N14_HABITABORT	0.653819	0.346577	1.92 (0.97-3.79)	0.059227	0.00495985	0.00863132	0.00493697
IV Endocrine, nutritional and metabolic diseases (E4_)	Other disorders of fluid, electrolyte and acid-base balance	E4_FLUIDELECTRO	0.166093	0.0882685	1.18 (0.99-1.40)	0.0598798	0.00504671	0.00584994	0.0050208
XVII Congenital malformations, deformations and chromosomal abnormalities (Q17)	Ehlers-Danlos syndrome	Q17_EHLER_SYNDR	1.01113	0.538102	2.75 (0.96-7.89)	0.0602365	0.00502801	0.00991501	0.00502456
II Neoplasms, from cancer register (ICD-O-3)	Other malignant neoplasms of skin (=non-melanoma skin cancer), excluding all cancers (controls excluding all cancers)	C3_OTHER_SKIN_EXALLC	-0.123879	0.0659721	0.88 (0.78-1.01)	0.0604157	0.00499533	0.00456277	0.00502779
XI Diseases of the digestive system (K11_)	Crohn disease (strict definition, require KELA, min 2 HDR)	K11_CD_STRICT2	-0.374937	0.199891	0.69 (0.46-1.02)	0.0606946	0.00502739	0.00321414	0.00503646
II Neoplasms, from cancer register (ICD-O-3)	Basal cell carcinoma, excluding all cancers (controls excluding all cancers)	C3_BASAL_CELL_CARCINOMA_EXALLC	-0.128197	0.0684269	0.88 (0.77-1.01)	0.0610014	0.00499511	0.00452401	0.00502779
II Neoplasms from hospital discharges (CD2_)	Benign neoplasm: other/unspecified salivary gland	CD2_BENIGN_SALIVARY_NOS	-0.599927	0.320521	0.55 (0.29-1.03)	0.0612449	0.00502801	0.00205128	0.00503382
IX Diseases of the circulatory system (I9_)	Phlebitis and thrombophlebitis of lower extremities, unspecified, drug-induced	PHLEBI_THROMBOP_LOWER_EXTREMITI_UNSPE	1.10382	0.591966	3.02 (0.95-9.62)	0.0622272	0.00502801	0.00985518	0.00502506
IV Endocrine, nutritional and metabolic diseases (E4_)	Vitamin deficiency, wide	VIT_DEF	0.440804	0.236492	1.55 (0.98-2.47)	0.0623318	0.0050471	0.007287	0.00503854
II Neoplasms, from cancer register (ICD-O-3)	Mesothelioma, excluding all cancers (controls excluding all cancers)	C3_MESOTHELIOMA_EXALLC	0.913967	0.49109	2.49 (0.95-6.53)	0.0627307	0.00503248	0.00904977	0.00502779
XIV Diseases of the genitourinary system (N14_)	Interstitial cystitis (chronic), drug-induced	INTERSTITIAL_CYSTIT_CHRONIC	1.79708	0.966562	6.03 (0.91-40.11)	0.0629912	0.00502801	0.0127119	0.0050262
VI Diseases of the nervous system (G6_)	MS-disease / Multiple Sclerosis	G6_MS	-0.34196	0.183982	0.71 (0.50-1.02)	0.0630754	0.005025	0.00341763	0.00503448
XIII Diseases of the musculoskeletal system and connective tissue (M13_)	Spontaneous rupture of synovium and tendon	M13_SPONTRUPTSYNOTEND	0.331649	0.178966	1.39 (0.98-1.98)	0.0638616	0.00498929	0.00662748	0.00497466
XVII Congenital malformations, deformations and chromosomal abnormalities (Q17)	Congenital deformities of hip	Q17_CONGEN_DEFORMITI_HIP	-0.7152	0.38651	0.49 (0.23-1.04)	0.0642555	0.00502793	0.00149031	0.00503271
XII Diseases of the skin and subcutaneous tissue (L12_)	Actinic keratosis	L12_ACTINKERA	-0.153675	0.0831317	0.86 (0.73-1.01)	0.0645208	0.0050309	0.00447044	0.005049
II Neoplasms, from cancer register (ICD-O-3)	Malignant neoplasm of skin, excluding all cancers (controls excluding all cancers)	C3_SKIN_EXALLC	-0.112171	0.0606895	0.89 (0.79-1.01)	0.064561	0.00499406	0.00462024	0.00502779
X Diseases of the respiratory system (J10_)	Acute laryngitis and tracheitis	J10_LARYNGITIS	0.24324	0.131739	1.28 (0.99-1.65)	0.0648366	0.00500446	0.00619833	0.00498656
II Neoplasms from hospital discharges (CD2_)	Benign neoplasm: Duodenum	CD2_BENIGN_DUODENUM	0.604324	0.32734	1.83 (0.96-3.48)	0.0648679	0.00502801	0.00899281	0.00502139
IV Endocrine, nutritional and metabolic diseases (E4_)	Subacute thyroiditis	E4_THYROIDITSUBAC	-0.500379	0.27112	0.61 (0.36-1.03)	0.0649516	0.00503632	0.00264151	0.0050438
V Mental and behavioural disorders (F5_)	Hypersomnia	F5_HYPERSOMNIA	-0.813048	0.440988	0.44 (0.19-1.05)	0.0652274	0.00501674	0.00098425	0.00502091
XIII Diseases of the musculoskeletal system and connective tissue (M13_)	Osteopathies and chondropathies	M13_OSTEOCHONDRO	0.115417	0.0626011	1.12 (0.99-1.27)	0.0652289	0.00502801	0.00562216	0.00499401
XIV Diseases of the genitourinary system (N14_)	Chronic tubulo-interstitial nephritis	N14_CHRONTUBULOINTNEPHRITIS	-0.479772	0.260736	0.62 (0.37-1.03)	0.0657582	0.00502854	0.00265113	0.00503649
I Certain infectious and parasitic diseases (AB1_)	Respiratory tuberculosis, not confirmed	AB1_RESP_TUBERCU_NONCONF	-0.457333	0.24882	0.63 (0.39-1.03)	0.0660617	0.00503035	0.00275922	0.00503783
V Mental and behavioural disorders (F5_)	Behavioural and emotional disorders with onset usually occurring in childhood and adolescence	F5_BEHEMOCHILD	-0.198763	0.108221	0.82 (0.66-1.01)	0.0662628	0.00502801	0.00409975	0.00504625
XVII Congenital malformations, deformations and chromosomal abnormalities (Q17)	Atrial septal defect	Q17_ASD	0.487759	0.265598	1.63 (0.97-2.74)	0.0662903	0.00502488	0.00754394	0.00501771
XIII Diseases of the musculoskeletal system and connective tissue (M13_)	Trigger finger	M13_TRIGGERFINGER	0.238167	0.129816	1.27 (0.98-1.64)	0.066558	0.00499503	0.00618784	0.00497466
XV Pregnancy, childbirth and the puerperium (O15_)	Postpartum haemorrhage due to anatomy	O15_POSTPART_HAEMORRH_ANATOMY	0.289026	0.158027	1.34 (0.98-1.82)	0.0674047	0.00504219	0.00629137	0.00501524
II Neoplasms from hospital discharges (CD2_)	Benign neoplasm: Other/unspecified site	CD2_BENIGN_NOS	0.768224	0.420171	2.16 (0.95-4.91)	0.0674948	0.00502801	0.00907441	0.00502355
Gastrointestinal endpoints	Fibrosis of liver	FIBROLIV	1.21707	0.666852	3.38 (0.91-12.48)	0.0679861	0.00503261	0.0116822	0.00502974
Gastrointestinal endpoints	Crohn's disease of small intestine	CHRONSMALL	-0.350115	0.192293	0.70 (0.48-1.03)	0.0686468	0.00502153	0.00328467	0.00503152
VII Diseases of the eye and adnexa (H7_)	Conjunctivitis	H7_CONJUNCTIVITIS	0.0951188	0.0523916	1.10 (0.99-1.22)	0.0694416	0.00503069	0.00537433	0.00499965
II Neoplasms, from cancer register (ICD-O-3)	Multiple myeloma, Monoclonal gammopathy of undetermined significance (MGUS), excluding all cancers (controls excluding all cancers)	C3_MYELOMA_MONOCLONAL_EXALLC	0.330618	0.183437	1.39 (0.97-1.99)	0.0714891	0.00503869	0.00684846	0.00502457
III Diseases of the blood and blood-forming organs and certain disorders involving the immune mechanism (D3_)	Other sideroblastic anaemias	D3_SIDEROANAMIEAOTHER	1.51661	0.84275	4.56 (0.87-23.77)	0.0719234	0.0050053	0.0135175	0.00500296
I Certain infectious and parasitic diseases (AB1_)	Certain zoonotic bacterial diseases	AB1_ZOONOTIC_BACTERIAL	-0.704261	0.391379	0.49 (0.23-1.06)	0.0719499	0.00502801	0.00153846	0.00503255
VI Diseases of the nervous system (G6_)	Thoracic root disorders	G6_THROOT	2.31147	1.28522	10.09 (0.81-125.27)	0.0720975	0.00496706	0.015873	0.00496548
VII Diseases of the eye and adnexa (H7_)	Corneal degeneration	H7_CORNEALDYSTROPHY	-0.807048	0.449391	0.45 (0.18-1.08)	0.0725154	0.00505176	0.00101833	0.00505595
VII Diseases of the eye and adnexa (H7_)	Other disorders of eyelid	H7_EYELIDDIS	-0.130991	0.0732687	0.88 (0.76-1.01)	0.0738057	0.00500613	0.00443518	0.00503157
II Neoplasms, from cancer register (ICD-O-3)	Non-seminoma of testis, excluding all cancers (controls excluding all cancers)	C3_TESTIS_NONSEMINOMA_EXALLC	1.18215	0.661316	3.26 (0.89-11.92)	0.0738448	0.00508253	0.0115207	0.00507361
IX Diseases of the circulatory system (I9_)	Nonpyogenic thrombosis of intracranial venous system	I9_THROMBICV	-1.01129	0.566447	0.36 (0.12-1.10)	0.0742079	0.00500339	0	0.00500688
VI Diseases of the nervous system (G6_)	Bell's palsy	G6_BELLPA	0.260351	0.146064	1.30 (0.97-1.73)	0.0746775	0.00497959	0.0062594	0.00496548
II Neoplasms, from cancer register (ICD-O-3)	Malignant neoplasm of eye and adnexa, excluding all cancers (controls excluding all cancers)	C3_EYE_ADNEXA_EXALLC	0.797187	0.448197	2.22 (0.92-5.34)	0.0752974	0.00503231	0.00812274	0.00502779
XIV Diseases of the genitourinary system (N14_)	Disorders resulting from impaired renal tubular function	N14_DISIMPAIRRENTUB	0.517415	0.291001	1.68 (0.95-2.97)	0.0753963	0.00503678	0.00758853	0.00503068
IX Diseases of the circulatory system (I9_)	Restrictive cardiomyopathy	I9_CARDMYORESTR	1.66867	0.94008	5.31 (0.84-33.49)	0.0758927	0.00503717	0.0131579	0.00503529
XVI Certain conditions originating in the perinatal period (P16_)	Birth trauma	P16_BIRTH_TRAUMA	1.17309	0.661578	3.23 (0.88-11.82)	0.0761991	0.00502801	0.0115207	0.00502519
XI Diseases of the digestive system (K11_)	Mandibular retrognathia	K11_MN_RETRGN	-0.350289	0.19756	0.70 (0.48-1.04)	0.0762167	0.00502801	0.00321734	0.00503768
I Certain infectious and parasitic diseases (AB1_)	Tuberculosis, wide	AB1_TUBERCULOSIS	-0.322362	0.182032	0.72 (0.51-1.04)	0.0765755	0.00502801	0.00343441	0.00503783
II Neoplasms, from cancer register (ICD-O-3)	Malignant neoplasm of small intestine, excluding all cancers (controls excluding all cancers)	C3_SMALL_INTESTINE_EXALLC	0.552518	0.312033	1.74 (0.94-3.20)	0.076609	0.00503527	0.00777487	0.00502779
XII Diseases of the skin and subcutaneous tissue (L12_)	Universal erythroderma, KELA reimbursement	L12_ERYTHRO_KELA	0.790588	0.447372	2.20 (0.92-5.30)	0.0771969	0.00500732	0.00880626	0.0050033
XII Diseases of the skin and subcutaneous tissue (L12_)	Other epidermal thickening	L12_EPIDERMALTHICKOTH	-0.443543	0.25141	0.64 (0.39-1.05)	0.0776945	0.00503059	0.00287182	0.00503786
VII Diseases of the eye and adnexa (H7_)	Other disorders of optic [2nd] nerve and visual pathways	H7_OPTNEUROTH	0.360044	0.204135	1.43 (0.96-2.14)	0.0777732	0.00502914	0.00710594	0.00501943
XIII Diseases of the musculoskeletal system and connective tissue (M13_)	Residual foreign body in soft tissue	M13_FOREIGNBODY	-0.399526	0.226639	0.67 (0.43-1.05)	0.0779292	0.00496408	0.00304746	0.00497466
XIII Diseases of the musculoskeletal system and connective tissue (M13_)	Osteoporosis	M13_OSTEOPOROSIS	0.176314	0.100018	1.19 (0.98-1.45)	0.077931	0.0050153	0.00597851	0.00499401
Diabetes endpoints	Diabetic neuropathy	DM_NEUROPATHY	-0.292773	0.166252	0.75 (0.54-1.03)	0.0782348	0.00505246	0.00363725	0.00511148
III Diseases of the blood and blood-forming organs and certain disorders involving the immune mechanism (D3_)	Eosinophilic disease (BM)	ESOSINOPHIL_DISEASE	0.784594	0.446317	2.19 (0.91-5.26)	0.078759	0.00490569	0.00824176	0.00489902
IV Endocrine, nutritional and metabolic diseases (E4_)	Graves ophthalmopathy, strict	E4_GRAVES_OPHT_STRICT	0.654768	0.37281	1.92 (0.93-4.00)	0.0790369	0.00502801	0.00796813	0.00502358
I Certain infectious and parasitic diseases (AB1_)	Bacterial, viral and other infectious agents	AB1_BACT_BIR_OTHER_INF_AGENTS	0.296802	0.168999	1.35 (0.97-1.87)	0.0790478	0.00502801	0.00653224	0.00501735
VII Diseases of the eye and adnexa (H7_)	Nystagmus and other irregular eye movements	H7_NYSTAGMUS	-0.799129	0.455062	0.45 (0.18-1.10)	0.0790733	0.00503317	0.00104384	0.00503703
VIII Diseases of the ear and mastoid process (H8_)	Other/unspecified postprocedural disorders of ear and mastoid process	H8_POSTOPNAS	1.69779	0.967891	5.46 (0.82-36.41)	0.0794109	0.00503351	0.0168539	0.00503111
VI Diseases of the nervous system (G6_)	Paraplegia, diplegia of upper limbs	G6_PARDIPLE	-0.627282	0.357857	0.53 (0.26-1.08)	0.0796214	0.00501706	0.00192061	0.00502193
XIII Diseases of the musculoskeletal system and connective tissue (M13_)	Other/unspecified dorsalgia	M13_DORSALGIANAS	-0.130438	0.074485	0.88 (0.76-1.02)	0.0799116	0.00501704	0.00440915	0.00505027
II Neoplasms, from cancer register (ICD-O-3)	Malignant neoplasm of bone and articular cartilage, excluding all cancers (controls excluding all cancers)	C3_BONE_CARTILAGE_EXALLC	0.687351	0.392978	1.99 (0.92-4.30)	0.0802768	0.0050337	0.00848765	0.00502779
XI Diseases of the digestive system (K11_)	Oral leukoplakia and related diseases	K11_ORAL_LEUCOPLAC_RELAT	0.390877	0.223881	1.48 (0.95-2.29)	0.0808258	0.00502801	0.00710237	0.0050198
VI Diseases of the nervous system (G6_)	Other headache syndromes	G6_HEADACHE	-0.122747	0.0703132	0.88 (0.77-1.02)	0.0808612	0.00501768	0.00444111	0.00505116
IX Diseases of the circulatory system (I9_)	Diseases of arteries, arterioles and capillaries (FINNGEN)	FG_DOAAC	0.135775	0.077791	1.15 (0.98-1.33)	0.0809189	0.00493145	0.00510136	0.00491152
XIV Diseases of the genitourinary system (N14_)	Isolated proteinuria with specified morphological lesion	N14_ISOLPROTEINURIA	0.91239	0.522936	2.49 (0.89-6.94)	0.0810289	0.00503594	0.00921053	0.00503272
Neurological endpoints	Alzheimer‚Äôs disease (undefined) (more control exclusions)	AD_U_EXMORE	0.853505	0.489499	2.35 (0.90-6.13)	0.0812232	0.00492601	0.00797985	0.00491893
IX Diseases of the circulatory system (I9_)	Hypotension	I9_HYPOTE	-0.219586	0.125982	0.80 (0.63-1.03)	0.0813336	0.00503258	0.00399652	0.00504622
VIII Diseases of the ear and mastoid process (H8_)	Perichondritis of external ear	H8_PERCHRONDR	0.685107	0.393112	1.98 (0.92-4.29)	0.0813729	0.00502601	0.00901639	0.00502099
Quantitative endpoints	Weight, inverse-rank normalized	WEIGHT_IRN	-0.0247031	0.0142445	0.98 (0.95-1.00)	0.0828781	0.00517343	NA	NA
XI Diseases of the digestive system (K11_)	Tooth agenesis EXCLUDE clefts and syndromes	K11_HYPO_ONLY	-0.458938	0.264639	0.63 (0.38-1.06)	0.082882	0.00503007	0.00265939	0.00503726
XII Diseases of the skin and subcutaneous tissue (L12_)	Cicatricial pemphigoid	L12_PEMPHIGOID_CICA	2.18543	1.26042	8.89 (0.75-105.20)	0.0829373	0.00502368	0.0142857	0.00502237
XVI Certain conditions originating in the perinatal period (P16_)	Chronic respiratory disease originating in the perinatal period	P16_CHRONIC_RESPI_DISEA_ORIGINA_PERINA_PERIOD	2.17455	1.25452	8.80 (0.75-102.86)	0.083029	0.00503309	0.0144928	0.00503178
XV Pregnancy, childbirth and the puerperium (O15_)	Intrahepatic Cholestasis of Pregnancy (ICP)¬† (more control exclusions)	O15_ICP_EXMORE	0.339512	0.196088	1.40 (0.96-2.06)	0.0833758	0.00497455	0.00630915	0.00495307
VII Diseases of the eye and adnexa (H7_)	Colour vision deficiencies	H7_COULOURVISDEF	1.31875	0.762093	3.74 (0.84-16.65)	0.0835526	0.00502312	0.0123457	0.00502063
IV Endocrine, nutritional and metabolic diseases (E4_)	Sequelae of hyperalimentation	E4_HYPERALISEQ	2.17324	1.25606	8.79 (0.75-103.04)	0.0835949	0.00504364	0.0178571	0.00504211
XIII Diseases of the musculoskeletal system and connective tissue (M13_)	Hallux valgus (acquired)	M13_HALLUXVALGUS	0.135383	0.0785226	1.14 (0.98-1.34)	0.0846857	0.00490744	0.00563107	0.00486297
VII Diseases of the eye and adnexa (H7_)	Disorders of optic nerve, not elsewhere classified	H7_OPTNERVNAS	0.639487	0.371175	1.90 (0.92-3.92)	0.0849122	0.00502449	0.00864553	0.00501943
VII Diseases of the eye and adnexa (H7_)	Iridocyclitis	H7_IRIDOCYCLITIS	-0.175745	0.102537	0.84 (0.69-1.03)	0.0865346	0.00503665	0.00411966	0.00505595
Rheuma endpoints	Other/unspecified rheumatoid arthritis	RHEUMA_NOS	0.244069	0.142596	1.28 (0.97-1.69)	0.0869681	0.00502815	0.00622185	0.00501599
XIII Diseases of the musculoskeletal system and connective tissue (M13_)	Polyarthropathies	M13_POLYARTHROPATHIES	0.0903422	0.0528128	1.09 (0.99-1.21)	0.0871525	0.00492001	0.00533171	0.00486297
XV Pregnancy, childbirth and the puerperium (O15_)	Other disorders of amniotic fluid and membranes	O15_AMNIOT_OTHER	-0.226424	0.132541	0.80 (0.61-1.03)	0.087575	0.0050283	0.00395648	0.0050577
XIII Diseases of the musculoskeletal system and connective tissue (M13_)	Other arthrosis	M13_ARTHROSIS_OTH	0.107277	0.0629286	1.11 (0.98-1.26)	0.0882409	0.00491351	0.00545237	0.00486297
VII Diseases of the eye and adnexa (H7_)	Blepharochalasis	H7_BLEPHAROCHALASIS	-0.159589	0.093644	0.85 (0.71-1.02)	0.0883405	0.00501167	0.00426958	0.00503157
X Diseases of the respiratory system (J10_)	Suppurative and necrotic conditions of lower respiratory tract	J10_NECROTIC	0.387265	0.227839	1.47 (0.94-2.30)	0.0891826	0.00502801	0.00694802	0.00502053
XV Pregnancy, childbirth and the puerperium (O15_)	Long labour	O15_LABOUR_LONG	-0.17043	0.100708	0.84 (0.69-1.03)	0.0905837	0.00496023	0.00401456	0.00500977
VII Diseases of the eye and adnexa (H7_)	Disorders of choroid and retina	H7_CHOROIDRETINA	0.0861869	0.0510664	1.09 (0.99-1.20)	0.0914619	0.00502801	0.00536717	0.00499458
VI Diseases of the nervous system (G6_)	Intracranial and intraspinal abscess and granuloma	G6_CNSABSC	0.870091	0.516683	2.39 (0.87-6.57)	0.0921828	0.00501896	0.00927482	0.00501572
Gastrointestinal endpoints	Chronic hepatitis NAS	CHRONHEP_NAS	-0.787691	0.467833	0.45 (0.18-1.14)	0.0922401	0.00502801	0.0010846	0.00503165
II Neoplasms from hospital discharges (CD2_)	Melanocytic naevi of scalp and neck	CD2_BENIGN_MELANOCYTIC_SCALPNECK	0.564357	0.335227	1.76 (0.91-3.39)	0.0922763	0.00502801	0.00797267	0.00502283
IX Diseases of the circulatory system (I9_)	Dissection of aorta	I9_AORTDIS	-0.507343	0.301381	0.60 (0.33-1.09)	0.0922996	0.00500845	0.00242967	0.00501485
XII Diseases of the skin and subcutaneous tissue (L12_)	Erythema nodosum	L12_ERYTHEMANODOSUM	0.502723	0.298922	1.65 (0.92-2.97)	0.0926105	0.00500954	0.00775547	0.0050033
Rheuma endpoints	Other arthritis (FG)	RHEU_ARTHRITIS_OTH	0.141742	0.0843245	1.15 (0.98-1.36)	0.0927812	0.00496109	0.00563391	0.00493411
Comorbidities of Gastrointestinal endpoints	Thyroiditis	THYROIDITIS	-0.320978	0.19139	0.73 (0.50-1.06)	0.0935233	0.0050231	0.00348113	0.00503174
XVII Congenital malformations, deformations and chromosomal abnormalities (Q17)	Congenital malformations of the musculoskeletal system, not elsewhere classified	Q17_CONGEN_MALFO_MUSCULOS_SYSTEM_NOT_ELSEW_CLASSIFIED	0.739033	0.441033	2.09 (0.88-4.97)	0.0937994	0.00503643	0.00855513	0.00503271
II Neoplasms from hospital discharges (CD2_)	Melanoma of uvea (controls excluding all cancers)	CD2_UVEAMELANOMA_EXALLC	0.956648	0.57144	2.60 (0.85-7.98)	0.0941109	0.0050313	0.00903614	0.00502779
XV Pregnancy, childbirth and the puerperium (O15_)	Unspecified maternal hypertension	O15_MATERN_HYPERT_UNS	-0.798981	0.478585	0.45 (0.18-1.15)	0.0950255	0.00503431	0.00117371	0.00504065
XII Diseases of the skin and subcutaneous tissue (L12_)	Allergic urticaria	L12_URTICA_ALLERG	0.293483	0.175859	1.34 (0.95-1.89)	0.0951459	0.00501281	0.00639813	0.0050033
II Neoplasms, from cancer register (ICD-O-3)	Malignant neoplasm of renal pelvis, excluding all cancers (controls excluding all cancers)	C3_RENAL_PELVIS_EXALLC	0.863103	0.517879	2.37 (0.86-6.54)	0.0955917	0.00503184	0.00895141	0.00502779
II Neoplasms from hospital discharges (CD2_)	Benign neoplasm: Sigmoid colon	CD2_BENIGN_SIGMOID_COLON	-0.196917	0.118205	0.82 (0.65-1.04)	0.0957326	0.00502801	0.00425875	0.005039
II Neoplasms from hospital discharges (CD2_)	Benign neoplasm of brain and other parts of central nervous system	CD2_BENIGN_BRAIN_CNS	0.33628	0.201991	1.40 (0.94-2.08)	0.0959467	0.00502801	0.00687661	0.00501909
III Diseases of the blood and blood-forming organs and certain disorders involving the immune mechanism (D3_)	Acquired haemolytic anaemia	D3_ACQHAEMOLYTICANAEMIA	0.58212	0.349938	1.79 (0.90-3.55)	0.0962144	0.00502718	0.00809465	0.00502224
X Diseases of the respiratory system (J10_)	Viral pneumonia	J10_VIRALPNEUMO	-0.236213	0.142039	0.79 (0.60-1.04)	0.0963097	0.00497731	0.00376489	0.00499243
XIII Diseases of the musculoskeletal system and connective tissue (M13_)	Artrosis, including avohilmo	M13_ARTHROSIS_INCLAVO	0.0573809	0.0345151	1.06 (0.99-1.13)	0.0964162	0.00502801	0.0052468	0.0049456
XIII Diseases of the musculoskeletal system and connective tissue (M13_)	Osteomalacia	M13_OSTEOMALACIA	0.951013	0.572267	2.59 (0.84-7.95)	0.096545	0.00499708	0.00970874	0.00499401
I Certain infectious and parasitic diseases (AB1_)	Viral agents as the cause of diseases classified to other chapters	AB1_VIRAL_INOTHER	0.609913	0.367713	1.84 (0.90-3.78)	0.0971829	0.00502183	0.00797872	0.00501735
I Certain infectious and parasitic diseases (AB1_)	Other viral infections characterized by skin and mucous membrane lesions, not elsewhere classified	AB1_VIRAL_SKIN_NOS	-0.443945	0.268316	0.64 (0.38-1.09)	0.0980144	0.00500161	0.00276052	0.00500837
X Diseases of the respiratory system (J10_)	Chronic diseases of tonsils and adenoids	J10_CHRONTONSADEN	0.0752376	0.0455267	1.08 (0.99-1.18)	0.0984124	0.00504849	0.00535327	0.00499952
I Certain infectious and parasitic diseases (AB1_)	Sequelae of other and unspecified infectious and parasitic diseases	AB1_SEQULAE_INF_NOS	-0.357703	0.216458	0.70 (0.46-1.07)	0.0984283	0.00501991	0.00317749	0.00502807
Drug purchase endpoints	Glucosamine medication	RX_GLUCOSAMINE	0.113628	0.0690702	1.12 (0.98-1.28)	0.0999471	0.00502801	0.00565203	0.00499765
VI Diseases of the nervous system (G6_)	Alcohol induced polyneuropathy	G6_ALCOPOLY	-0.896381	0.544986	0.41 (0.14-1.19)	0.100016	0.0050248	0.00057773	0.00502784
XIV Diseases of the genitourinary system (N14_)	Vaginitis/vulvovaginitis/vulvitis/abscess of vulva	N14_VAGINITIS	-0.197496	0.120112	0.82 (0.65-1.04)	0.10012	0.00500083	0.00405356	0.00502835
II Neoplasms, from cancer register (ICD-O-3)	Malignant neoplasm of pancreas, excluding all cancers (controls excluding all cancers)	C3_PANCREAS_EXALLC	-0.304599	0.185573	0.74 (0.51-1.06)	0.100715	0.0050139	0.00333814	0.00502779
VII Diseases of the eye and adnexa (H7_)	Glaucoma, exfoliation	H7_GLAUCOMA_XFG	-0.254137	0.155059	0.78 (0.57-1.05)	0.101219	0.00506811	0.00393853	0.0050783
III Diseases of the blood and blood-forming organs and certain disorders involving the immune mechanism (D3_)	Other immunodeficiencies	D3_IMMUDEFOTHER	0.842178	0.514081	2.32 (0.85-6.36)	0.101376	0.00502902	0.00918635	0.0050258
III Diseases of the blood and blood-forming organs and certain disorders involving the immune mechanism (D3_)	Haemolytic anaemias	D3_HAEMOLYTICANAEMIA	0.48556	0.296726	1.63 (0.91-2.91)	0.101758	0.00502801	0.00760286	0.00502224
XIX Injury, poisoning and certain other consequences of external causes (ST19_)	Fracture of femur	ST19_FRACT_FEMUR	-0.152916	0.0934663	0.86 (0.71-1.03)	0.101827	0.00503107	0.00431616	0.0050494
IV Endocrine, nutritional and metabolic diseases (E4_)	Other disorders of electrolyte and fluid balance, not elsewhere classified	E4_FLUIDELECTRONAS	0.93065	0.56897	2.54 (0.83-7.74)	0.101908	0.00502427	0.00977199	0.0050208
V Mental and behavioural disorders (F5_)	Dissociative [conversion] disorders	F5_DISSOCIATIVE	-0.427953	0.261917	0.65 (0.39-1.09)	0.102274	0.00499628	0.00291482	0.00500343
XIII Diseases of the musculoskeletal system and connective tissue (M13_)	Osteonecrosis	M13_OSTEONECROSIS	0.361972	0.221791	1.44 (0.93-2.22)	0.102671	0.005002	0.00685267	0.00499401
XV Pregnancy, childbirth and the puerperium (O15_)	Failed attempted abortion	O15_ABORT_FAILED	0.772385	0.473272	2.16 (0.86-5.47)	0.102677	0.00504261	0.00883002	0.005034
XV Pregnancy, childbirth and the puerperium (O15_)	Maternal care for known or suspected fetal abnormality and damage	O15_MATERN_CARE_FETAL_ABNORM	-0.200805	0.123376	0.82 (0.64-1.04)	0.103613	0.00502854	0.00411373	0.0050577
XV Pregnancy, childbirth and the puerperium (O15_)	Spontaneous abortion	O15_ABORT_SPONTAN	-0.113701	0.0699611	0.89 (0.78-1.02)	0.10412	0.004978	0.00449634	0.005034
VI Diseases of the nervous system (G6_)	Other disorders of central nervous system	G6_CNSOTH	-0.776131	0.478357	0.46 (0.18-1.18)	0.104698	0.00503464	0.00120482	0.00503807
VII Diseases of the eye and adnexa (H7_)	Other retinal disorders	H7_RETINALDISOTH	0.0962372	0.0593693	1.10 (0.98-1.24)	0.105019	0.00502115	0.00539445	0.00499458
Psychiatric endpoints from Katri R√§ikk√∂nen	Autism spe (more control exclusions)	KRA_PSY_AUTISM_EXMORE	-0.567662	0.350735	0.57 (0.29-1.13)	0.105556	0.00499411	0.00282194	0.00499943
Drug purchase endpoints	Medical treatment for female infertility	RX_INFERTILITY	-0.172823	0.106852	0.84 (0.68-1.04)	0.105789	0.00499612	0.00416549	0.0050247
XV Pregnancy, childbirth and the puerperium (O15_)	Labour and delivery complicated by fetal stress [distress]	O15_LABOUR_FETAL_STRESS	-0.158836	0.0982515	0.85 (0.70-1.03)	0.105958	0.00496244	0.00412638	0.00500977
XVII Congenital malformations, deformations and chromosomal abnormalities (Q17)	Cleft lip and cleft lip and palate	Q17_CLEFT_LIP_OR_LIP_AND_PALATE	-1.00351	0.620998	0.37 (0.11-1.24)	0.106101	0.00503126	0	0.00503398
XIII Diseases of the musculoskeletal system and connective tissue (M13_)	Juvenile osteochondrosis	M13_JUVOSTEOCHONRHIP	-0.454723	0.281462	0.63 (0.37-1.10)	0.106186	0.00501863	0.00268334	0.00502485
XIII Diseases of the musculoskeletal system and connective tissue (M13_)	Lateral epicondylitis	M13_LATERALEPICOND	0.213699	0.132277	1.24 (0.96-1.60)	0.106194	0.00499148	0.00600841	0.00497466
XV Pregnancy, childbirth and the puerperium (O15_)	Twin gestation	O15_TWIN_GEST	0.26663	0.165103	1.31 (0.94-1.80)	0.106325	0.00507906	0.00632411	0.0050577
XVII Congenital malformations, deformations and chromosomal abnormalities (Q17)	Congenital malformations of ovaries, fallopian tubes and broad ligaments	Q17_CONGEN_MALFO_OVARIES_FALLOP_TUBES_BROAD_LIGAM	0.347712	0.21542	1.42 (0.93-2.16)	0.106503	0.00498111	0.00667729	0.00496763
XV Pregnancy, childbirth and the puerperium (O15_)	Infections of breast associated with childbirth	O15_BIRTH_BREAT_INFECT	0.435342	0.269957	1.55 (0.91-2.62)	0.106825	0.00499483	0.00715308	0.00498366
XIII Diseases of the musculoskeletal system and connective tissue (M13_)	Spondylolisthesis/Spondylolysis	M13_SPONDYLOLISTHESIS	-0.183072	0.113592	0.83 (0.67-1.04)	0.107036	0.00503066	0.00416895	0.00505027
IV Endocrine, nutritional and metabolic diseases (E4_)	Sequelae of malnutrition and other nutritional deficiencies	E4_SEQUMAL	1.96042	1.21687	7.10 (0.65-77.13)	0.107172	0.00503984	0.0128205	0.00503854
XVI Certain conditions originating in the perinatal period (P16_)	Respiratory and cardiovascular disorders specific to the perinatal period	P16_RESPI_CARDIOV_DISORD_SPECIFIC_PERINA_PERIOD	-0.573039	0.355709	0.56 (0.28-1.13)	0.107185	0.00502801	0.00286697	0.00503178
Rheuma endpoints	Seropositive rheumatoid arthritis, strict definition	RHEUMA_SEROPOS_STRICT	0.208713	0.129774	1.23 (0.96-1.59)	0.107774	0.0050313	0.00598802	0.00501921
XIII Diseases of the musculoskeletal system and connective tissue (M13_)	Other enthesopathies	M13_ENTESOPATHYOTH	0.136138	0.0847093	1.15 (0.97-1.35)	0.108027	0.00500312	0.005697	0.00497466
XII Diseases of the skin and subcutaneous tissue (L12_)	Ulcer of lower limb, not elsewhere classified	L12_ULCERLOWLIMB	-0.22255	0.138603	0.80 (0.61-1.05)	0.108348	0.0050255	0.0039444	0.00503786
VI Diseases of the nervous system (G6_)	Generalized epilepsy, mode (most common among epilepsy diagnosis)	GE_MODE	0.459238	0.28609	1.58 (0.90-2.77)	0.108445	0.00502529	0.00728745	0.00501952
XV Pregnancy, childbirth and the puerperium (O15_)	Prolonged pregnancy	O15_PREG_PROLONGED	-0.198523	0.123979	0.82 (0.64-1.05)	0.109317	0.0050291	0.00413186	0.0050577
IV Endocrine, nutritional and metabolic diseases (E4_)	Hyperlipidaemia, other/unspecified	E4_HYPERLIPNAS	-0.127768	0.0799011	0.88 (0.75-1.03)	0.109803	0.00499321	0.00433532	0.0050208
XII Diseases of the skin and subcutaneous tissue (L12_)	Acrodermatitis continua	L12_PSORI_ACRODERM	1.93837	1.21297	6.95 (0.64-74.87)	0.110034	0.00502804	0.0147059	0.00502668
Comorbidities of Asthma	Vasomotor rhinitis (mode)	RHINITIS_VASOMOTOR	0.30112	0.188546	1.35 (0.93-1.96)	0.110252	0.00502003	0.00665228	0.00501081
VII Diseases of the eye and adnexa (H7_)	Disorders of sclera, cornea, iris and ciliary body	H7_SCLERACORNEA	-0.0998841	0.0627062	0.90 (0.80-1.02)	0.111185	0.00502801	0.00454298	0.00505595
IV Endocrine, nutritional and metabolic diseases (E4_)	Thiamine deficiency	E4_THIA_DEF	1.17853	0.739916	3.25 (0.76-13.86)	0.111207	0.00504084	0.0108696	0.00503854
XIII Diseases of the musculoskeletal system and connective tissue (M13_)	Atlantoaxial subluxation	M13_ATLOAXSUBLUX	1.01243	0.636511	2.75 (0.79-9.58)	0.111702	0.005054	0.0106838	0.00505027
Other, not yet classified endpoints (same as #MISC)	Polycythaemia vera	POLYCYTVERA	-0.450147	0.284336	0.64 (0.37-1.11)	0.113387	0.00502542	0.00290945	0.00503217
XI Diseases of the digestive system (K11_)	Hernia of abdominal wall	ABDOM_HERNIA	0.111225	0.0704121	1.12 (0.97-1.28)	0.114192	0.00502801	0.00558449	0.00500338
XIII Diseases of the musculoskeletal system and connective tissue (M13_)	Other specified/unspecified disorders of synovium and tendon +Other specified/unspecified bursopathies	M13_DISSYNOTENDNAS	0.363661	0.230505	1.44 (0.92-2.26)	0.114642	0.00498448	0.00682773	0.00497466
XIII Diseases of the musculoskeletal system and connective tissue (M13_)	Radial styloid tenosynovitis [de Quervain]	M13_DEQUERVAIN	0.34311	0.217541	1.41 (0.92-2.16)	0.114745	0.00498366	0.00641284	0.00497466
XV Pregnancy, childbirth and the puerperium (O15_)	Complications of anaesthesia during the puerperium	O15_PUERP_ANEST_COMPL	1.418	0.8996	4.13 (0.71-24.08)	0.114968	0.00498691	0.012	0.00498366
XIX Injury, poisoning and certain other consequences of external causes (ST19_)	Fracture of rib(s), sternum and thoracic spine	ST19_FRACT_RIBS_STERNUM_THORACIC_SPINE	0.140434	0.0892587	1.15 (0.97-1.37)	0.115641	0.00502293	0.00573765	0.00500354
Rheuma endpoints	Reactive arthropathies, FINNGEN	RHEUMA_ARHTROPAT_REACTIVE	0.296655	0.188615	1.35 (0.93-1.95)	0.115763	0.0049448	0.00630969	0.00493411
XIII Diseases of the musculoskeletal system and connective tissue (M13_)	Other/unspecified enthesopathies of lower limb, excluding foot	M13_ENTESOPATHYLOWNAS	-0.286548	0.182633	0.75 (0.52-1.07)	0.116651	0.00503919	0.00371695	0.00505027
III Diseases of the blood and blood-forming organs and certain disorders involving the immune mechanism (D3_)	Defects in the complement system	D3_COMPLEMENTDEF	0.992377	0.632605	2.70 (0.78-9.32)	0.116715	0.00502846	0.0105485	0.0050258
II Neoplasms from hospital discharges (CD2_)	Benign neoplasm of major salivary glands	CD2_BENIGN_SALIVARY	-0.258197	0.164654	0.77 (0.56-1.07)	0.116852	0.00502801	0.00374589	0.00503766
XI Diseases of the digestive system (K11_)	Oesophagitis	K11_OESITIS	0.353308	0.225721	1.42 (0.91-2.22)	0.117526	0.00504285	0.00657141	0.00503547
XIV Diseases of the genitourinary system (N14_)	Chronic nephritic syndrome	N14_CHRONEPHROPATH	-0.423429	0.270541	0.65 (0.39-1.11)	0.117555	0.00502617	0.00278164	0.00503272
XIV Diseases of the genitourinary system (N14_)	Endometriosis of intestine	N14_ENDOMETRIOSIS_INTESTINE	-0.661447	0.422931	0.52 (0.23-1.18)	0.117827	0.00492132	0.00162075	0.00493697
Neurological endpoints	Vascular dementia (undefined)	VD_U	0.399682	0.255765	1.49 (0.90-2.46)	0.118126	0.00503428	0.00672776	0.00502837
XI Diseases of the digestive system (K11_)	Maxillary retrognathism	K11_RETROG_MAXILLAE	-0.587385	0.375992	0.56 (0.27-1.16)	0.118234	0.00502801	0.00220588	0.00503185
XI Diseases of the digestive system (K11_)	Inguinal hernia, unilateral	HERING_UNILATERAL	0.495177	0.317211	1.64 (0.88-3.06)	0.118515	0.00499842	0.00786988	0.00499201
I Certain infectious and parasitic diseases (AB1_)	Mumps	AB1_MUMPS	-0.498963	0.319906	0.61 (0.32-1.14)	0.118827	0.00503841	0.00251256	0.00504358
VI Diseases of the nervous system (G6_)	Hemiplegia	G6_HEMIPLE	0.350892	0.225487	1.42 (0.91-2.21)	0.119671	0.00502865	0.006686	0.00502193
II Neoplasms, from cancer register (ICD-O-3)	Waldenstrom macroglobulinemia, lymphoplasmacytic lymphoma, excluding all cancers (controls excluding all cancers)	C3_MACROGLOBULINEMIA_EXALLC	0.980993	0.631169	2.67 (0.77-9.19)	0.120125	0.00503135	0.0108696	0.0050278
I Certain infectious and parasitic diseases (AB1_)	Respiratory tuberculosis	TBC_RESP	-0.331348	0.213332	0.72 (0.47-1.09)	0.120374	0.0050304	0.00337808	0.0050378
XI Diseases of the digestive system (K11_)	Other and unspecified abdominal hernia	K11_OTHABDHER	-0.404487	0.260632	0.67 (0.40-1.11)	0.120675	0.00498558	0.00309704	0.00499201
II Neoplasms, from cancer register (ICD-O-3)	Malignant neoplasm of anus and anal canal, excluding all cancers (controls excluding all cancers)	C3_ANUS_ANALCANAL_EXALLC	-0.767269	0.49513	0.46 (0.18-1.23)	0.12123	0.00502374	0.00123457	0.00502779
VII Diseases of the eye and adnexa (H7_)	Degenerative macular diseases, drug-induced	MACULA_NAS_ADVERSE	1.38235	0.892475	3.98 (0.69-22.91)	0.121406	0.00502801	0.0120968	0.00502626
IX Diseases of the circulatory system (I9_)	Other diseases of arteries and capillaries	I9_ARTOTH	0.260853	0.168583	1.30 (0.93-1.81)	0.121784	0.00502511	0.00636687	0.00501485
II Neoplasms from hospital discharges (CD2_)	Carcinoma in situ of cervix uteri (controls excluding all cancers)	CD2_INSITU_CERVIX_UTERI_EXALLC	-0.257713	0.166599	0.77 (0.56-1.07)	0.121887	0.00499141	0.003787	0.00501176
Psychiatric endpoints from Katri R√§ikk√∂nen	Hyperkinetic disorders (more control exclusions)	KRA_PSY_HYPERKIN_EXMORE	-0.239332	0.154789	0.79 (0.58-1.07)	0.12206	0.00498669	0.00401222	0.00499943
Miscellaneous, not yet classified endpoints	Increased muscle tone	INCREASEDMUSCLETONE	-1.00448	0.649663	0.37 (0.10-1.31)	0.122066	0.00502801	0	0.00503041
XIII Diseases of the musculoskeletal system and connective tissue (M13_)	Lumbar disc prolapse	M13_LUMBAR_PROLAPSE	-0.0869695	0.0563315	0.92 (0.82-1.02)	0.122616	0.0050169	0.00468294	0.00505027
IX Diseases of the circulatory system (I9_)	Nontraumatic intracranial haemmorrhage	I9_INTRACRA	0.170082	0.110294	1.19 (0.95-1.47)	0.123056	0.00502151	0.00579042	0.00500688
XII Diseases of the skin and subcutaneous tissue (L12_)	Scar conditions and fibrosis of skin	L12_SCARCONDITIONS	0.399637	0.259526	1.49 (0.90-2.48)	0.123592	0.00504423	0.00702735	0.00503786
XII Diseases of the skin and subcutaneous tissue (L12_)	Other and unspecified disorders of pigmentation	L12_PIGMENTNAS	-1.00793	0.655093	0.36 (0.10-1.32)	0.123901	0.00503527	2.44e-05	0.00503786
II Neoplasms from hospital discharges (CD2_)	Benign neoplasm: Retina	CD2_BENIGN_RETINA	1.11879	0.728818	3.06 (0.73-12.77)	0.124765	0.00502801	0.0107527	0.00502588
XVII Congenital malformations, deformations and chromosomal abnormalities (Q17)	Cleft palate	Q17_CLEFT_PALATE	0.776905	0.506192	2.17 (0.81-5.87)	0.124832	0.00502914	0.00902062	0.00502604
VI Diseases of the nervous system (G6_)	Migraine with aura	G6_MIGRAINE_WITH_AURA	0.144639	0.094434	1.16 (0.96-1.39)	0.125611	0.00507207	0.00573826	0.00505116
VII Diseases of the eye and adnexa (H7_)	Central retinal artery occlusion	H7_CENTRRETARTOCC	-0.57834	0.378432	0.56 (0.27-1.18)	0.12645	0.0049897	0.00201072	0.00499458
Cardiometabolic endpoints	Cardiovascular diseases (excluding rheumatic etc)	FG_CVD	0.0531028	0.034752	1.05 (0.99-1.13)	0.126501	0.00502801	0.00514699	0.00491152
II Neoplasms, from cancer register (ICD-O-3)	Multiple myeloma, excluding all cancers (controls excluding all cancers)	C3_MULT_MYELOMA_EXALLC	0.382053	0.250053	1.47 (0.90-2.39)	0.12654	0.00503482	0.00697127	0.0050266
XV Pregnancy, childbirth and the puerperium (O15_)	Multiple gestation	O15_MULTIP_GEST	0.247599	0.162263	1.28 (0.93-1.76)	0.12703	0.00507844	0.00624841	0.0050577
II Neoplasms, from cancer register (ICD-O-3)	Adenocarcinoma, papilloma adenocarcinoma and mucinous carcinomas of rectum, excluding all cancers (controls excluding all cancers)	C3_RECTUM_ADENO_MUCINO_EXALLC	0.252506	0.165641	1.29 (0.93-1.78)	0.127405	0.00503971	0.00623777	0.00502779
VI Diseases of the nervous system (G6_)	Other diseases of spinal cord	G6_SPINOTH	-0.460539	0.302903	0.63 (0.35-1.14)	0.128406	0.00503267	0.00274474	0.00503807
XII Diseases of the skin and subcutaneous tissue (L12_)	Erythema intertrigo	L12_ERYT_INTERTRIG	-0.527916	0.347384	0.59 (0.30-1.17)	0.128589	0.00499967	0.00250287	0.0050043
IV Endocrine, nutritional and metabolic diseases (E4_)	Graves ophthalmopathy	GRAVES_OPHT	0.521858	0.343594	1.69 (0.86-3.30)	0.128808	0.00502801	0.00757576	0.00502363
VII Diseases of the eye and adnexa (H7_)	Acute inflammation of orbit	H7_ORBITINFLAMACU	-1.01016	0.665336	0.36 (0.10-1.34)	0.128948	0.00502895	0	0.00503157
XII Diseases of the skin and subcutaneous tissue (L12_)	Other erythematous conditions	L12_ERYTHEMATOUSOTH	0.429392	0.282919	1.54 (0.88-2.67)	0.129085	0.00500908	0.00725806	0.0050033
II Neoplasms from hospital discharges (CD2_)	Benign neoplasm: Liver	CD2_BENIGN_LIVER	0.543863	0.358419	1.72 (0.85-3.48)	0.129167	0.00502801	0.00786356	0.00502365
VII Diseases of the eye and adnexa (H7_)	Other specified and unspecified disorders of lens	H7_DISORDERLENSNAS	0.768688	0.507628	2.16 (0.80-5.83)	0.129956	0.00503895	0.011745	0.00503407
I Certain infectious and parasitic diseases (AB1_)	Toxoplasmosis	AB1_TOXOPLASMOSIS	1.09503	0.725631	2.99 (0.72-12.39)	0.131281	0.00503224	0.0100503	0.00503024
XI Diseases of the digestive system (K11_)	Asymmetry of jaw	K11_ASYMMETRY_JAW	-0.644852	0.428156	0.52 (0.23-1.21)	0.132037	0.00502801	0.00179211	0.00503162
XII Diseases of the skin and subcutaneous tissue (L12_)	Pityriasis lichenoides chronica	L12_PARAPSO_PITYLICHCHRON	1.31172	0.871114	3.71 (0.67-20.47)	0.132119	0.00502844	0.0113843	0.00502668
I Certain infectious and parasitic diseases (AB1_)	Erysipelas	AB1_ERYSIPELAS	0.0940516	0.0624916	1.10 (0.97-1.24)	0.132317	0.00502227	0.00552191	0.0049905
VII Diseases of the eye and adnexa (H7_)	Chorioretinal inflammation	H7_CHORIORETINFLAM	0.471909	0.314389	1.60 (0.87-2.97)	0.133346	0.0049999	0.00738916	0.00499458
XIII Diseases of the musculoskeletal system and connective tissue (M13_)	Other rupture of muscle	M13_RUPTUREMUSC	-1.01079	0.674481	0.36 (0.10-1.37)	0.133973	0.0049717	0	0.00497466
XIII Diseases of the musculoskeletal system and connective tissue (M13_)	Bursitis of shoulder	M13_SHOULDERBURSITIS	0.513119	0.342782	1.67 (0.85-3.27)	0.134413	0.00498002	0.00705755	0.00497466
IV Endocrine, nutritional and metabolic diseases (E4_)	Disorders of plasma-protein metabolism, not elsewhere classified	E4_PLASMAPROT	-1.01407	0.677989	0.36 (0.10-1.37)	0.13473	0.00501791	0	0.0050208
Asthma and related endpoints	Asthma-related infections	ASTHMA_INFECTIONS	0.087953	0.0588524	1.09 (0.97-1.23)	0.135054	0.00501684	0.00546207	0.00498547
XIII Diseases of the musculoskeletal system and connective tissue (M13_)	Rheumatoid arthritis	M13_RHEUMA	0.124322	0.083275	1.13 (0.96-1.33)	0.135461	0.00489388	0.00549101	0.00486297
VIII Diseases of the ear and mastoid process (H8_)	Other disorders following mastoidectomy	H8_POSTMASTNAS	1.30768	0.877438	3.70 (0.66-20.64)	0.136135	0.0050331	0.012	0.00503111
V Mental and behavioural disorders (F5_)	Mental and behavioural disorders due to cocaine	F5_COCAINE	1.76437	1.18472	5.84 (0.57-59.53)	0.136416	0.00503235	0.0185185	0.00503087
VI Diseases of the nervous system (G6_)	Normal-pressure hydrocephalus	G6_HCNP	-0.364418	0.244845	0.69 (0.43-1.12)	0.136655	0.00502725	0.00329715	0.00503309
IX Diseases of the circulatory system (I9_)	Other other unspecified disorders of the circulatory system	I9_OTHOTH	-0.407418	0.27459	0.67 (0.39-1.14)	0.13788	0.00504098	0.00306775	0.00504622
XVII Congenital malformations, deformations and chromosomal abnormalities (Q17)	Congenital ichthyosis	Q17_CONGEN_ICHTHYOSIS	1.30858	0.882032	3.70 (0.66-20.85)	0.137916	0.00502702	0.0136364	0.00502512
XI Diseases of the digestive system (K11_)	Overjet	K11_OVERJET	-0.488872	0.329686	0.61 (0.32-1.17)	0.138116	0.00502801	0.00285714	0.00503181
II Neoplasms, from cancer register (ICD-O-3)	Mucinous and mucinous cystic tumor, excluding all cancers (controls excluding all cancers)	C3_OVARY_MUCINO_EXALLC	-1.0082	0.680943	0.36 (0.10-1.39)	0.138716	0.00499029	0	0.00499546
VI Diseases of the nervous system (G6_)	Status epilepticus	G6_STATUSEPI	0.397906	0.26878	1.49 (0.88-2.52)	0.138762	0.00505883	0.00715944	0.00505116
Neurological endpoints	Vascular dementia (subcortical)	VD_SC	-0.480752	0.32479	0.62 (0.33-1.17)	0.138822	0.00502297	0.00253704	0.00502837
II Neoplasms from hospital discharges (CD2_)	Melanocytic naevi of upper limb, including shoulder	CD2_BENIGN_MELANOCYTIC_UPPERLIMB	-0.518538	0.350364	0.60 (0.30-1.18)	0.138873	0.00502801	0.00249377	0.00503208
III Diseases of the blood and blood-forming organs and certain disorders involving the immune mechanism (D3_)	Secondary polycythaemia	D3_SCNDPOLYCYTHAEMIA	-0.518608	0.351032	0.60 (0.30-1.18)	0.139574	0.00502108	0.00247219	0.00502527
IX Diseases of the circulatory system (I9_)	Abdominal aortic aneurysm (AAA)	I9_ABAORTANEUR	-0.230766	0.156421	0.79 (0.58-1.08)	0.140134	0.00500363	0.00383323	0.00501485
XV Pregnancy, childbirth and the puerperium (O15_)	Multiple delivery	O15_DELIV_MULTIP	0.267391	0.181289	1.31 (0.92-1.86)	0.140227	0.00502594	0.00611434	0.00499625
XV Pregnancy, childbirth and the puerperium (O15_)	Poor fetal growth	O15_POOR_FETGRO	-0.208458	0.141345	0.81 (0.62-1.07)	0.140262	0.00499612	0.00396879	0.00501585
V Mental and behavioural disorders (F5_)	Mental and behavioural disorders due to multiple drug use and use of multiple drugs and use of other psychoactive substances	F5_OTHERSUB	-0.285579	0.194045	0.75 (0.51-1.10)	0.141097	0.00502362	0.00378063	0.00503087
XIV Diseases of the genitourinary system (N14_)	Calculus of kidney and ureter	N14_CALCUKIDUR	-0.131687	0.0895273	0.88 (0.74-1.04)	0.141314	0.00502671	0.00438797	0.00504379
XVII Congenital malformations, deformations and chromosomal abnormalities (Q17)	Other congenital malformations of the digestive system	Q17_OTHER_CONGEN_MALFO_DIGES_SYSTEM1	-0.358501	0.243848	0.70 (0.43-1.13)	0.141512	0.00502801	0.00333464	0.00503364
Alcohol related diseases	Use of disulfiram, acamprosate or naltrexone	ALCO_PRESCRIPTION	-0.248554	0.169086	0.78 (0.56-1.09)	0.141566	0.00502801	0.00399524	0.00503531
IX Diseases of the circulatory system (I9_)	Other arterial embolism and thrombosis	I9_ARTEMBTHRNAS	0.459215	0.312398	1.58 (0.86-2.92)	0.14157	0.00501974	0.00718081	0.00501485
II Neoplasms, from cancer register (ICD-O-3)	Malignant neoplasm of rectum, excluding all cancers (controls excluding all cancers)	C3_RECTUM_EXALLC	0.216167	0.147187	1.24 (0.93-1.66)	0.141927	0.00504	0.00599488	0.00502779
II Neoplasms from hospital discharges (CD2_)	Benign neoplasm: Prostate	CD2_BENIGN_PROSTATE	-1.01349	0.690446	0.36 (0.09-1.40)	0.142139	0.00506922	0	0.00507436
V Mental and behavioural disorders (F5_)	Unspecified dementia	F5_DEMNAS	-0.213414	0.145985	0.81 (0.61-1.08)	0.143771	0.00501118	0.00384551	0.00502454
Miscellaneous, not yet classified endpoints		CURRENT_SMOKER	0.0692967	0.0474121	1.07 (0.98-1.18)	0.143856	0.00507819	0.00524315	0.0049931
Rheuma endpoints	Seronegative rheumatoid arthritis	RHEUMA_SERONEG	0.210799	0.144315	1.23 (0.93-1.64)	0.144101	0.00494794	0.0059827	0.00493411
IV Endocrine, nutritional and metabolic diseases (E4_)	Disorders of parathyroid gland	E4_PARATHYRO	0.157455	0.108036	1.17 (0.95-1.45)	0.144995	0.0050111	0.00598498	0.00499351
V Mental and behavioural disorders (F5_)	Dissocial personality disorder	F5_DISPER	-0.617169	0.423676	0.54 (0.24-1.24)	0.145199	0.00502794	0.00212162	0.00503136
XIV Diseases of the genitourinary system (N14_)	Hyperplasia of prostate	N14_PROSTHYPERPLA	-0.0908708	0.0624621	0.91 (0.81-1.03)	0.14572	0.00502643	0.00473487	0.00510453
XIII Diseases of the musculoskeletal system and connective tissue (M13_)	Spinal stenosis	M13_SPINSTENOSIS	-0.0966314	0.0664739	0.91 (0.80-1.03)	0.146037	0.0050251	0.00468439	0.00505027
XIV Diseases of the genitourinary system (N14_)	Polyp of the female genital tract	N14_POLYPFEMGEN	0.113369	0.0779989	1.12 (0.96-1.31)	0.146095	0.00504002	0.00572374	0.00493697
II Neoplasms from hospital discharges (CD2_)	Benign neoplasm of other and unspecified endocrine glands	CD2_BENIGN_ENDOCRINE_OTH	0.207588	0.143124	1.23 (0.93-1.63)	0.146945	0.00502801	0.00608766	0.00501747
XIV Diseases of the genitourinary system (N14_)	Other noninflammatory disorders of uterus, except cervix	N14_OTHNONINFUTER	0.14593	0.100636	1.16 (0.95-1.41)	0.147038	0.00501445	0.00589398	0.00493697
VII Diseases of the eye and adnexa (H7_)	Other disorders of binocular movement	H7_BINOCUMOVOTH	0.493165	0.340161	1.64 (0.84-3.19)	0.147114	0.00502015	0.00766509	0.00501544
IV Endocrine, nutritional and metabolic diseases (E4_)	Hypothyroidism, autoimmune, DX-based	E4_HYTHY_AI_DX	1.26144	0.870458	3.53 (0.64-19.44)	0.14729	0.00502959	0.0112782	0.00502793
Gastrointestinal endpoints	Nonalcoholic steatohepatitis	NASH	0.892648	0.616163	2.44 (0.73-8.17)	0.147416	0.00502801	0.00984252	0.00502556
III Diseases of the blood and blood-forming organs and certain disorders involving the immune mechanism (D3_)	Other and unspecified anaemias	D3_ANAEMIANAS	0.108173	0.0748366	1.11 (0.96-1.29)	0.148328	0.00502459	0.0055717	0.00500296
I Certain infectious and parasitic diseases (AB1_)	Sequelae of poliomyelitis	AB1_SEQULAE_POLIO	0.892013	0.617771	2.44 (0.73-8.19)	0.148761	0.00503042	0.00943396	0.00502807
XV Pregnancy, childbirth and the puerperium (O15_)	Abnormalities of forces of labour	O15_LABOUR_ABNORM_FORCES	-0.223319	0.155103	0.80 (0.59-1.08)	0.149921	0.00498728	0.00388305	0.00500977
II Neoplasms, from cancer register (ICD-O-3)	Serous carcinoma of ovary, excluding all cancers (controls excluding all cancers)	C3_OVARY_SEROUS_EXALLC	0.419012	0.291114	1.52 (0.86-2.69)	0.150055	0.00500817	0.00749417	0.00499546
X Diseases of the respiratory system (J10_)	Asthma (more control exclusions)	J10_ASTHMA_EXMORE	0.0664872	0.0462626	1.07 (0.98-1.17)	0.150669	0.00497527	0.00534561	0.00489104
IV Endocrine, nutritional and metabolic diseases (E4_)	Hypokalaemia	E4_HYPOKALAEMIA	0.212061	0.147599	1.24 (0.93-1.65)	0.150793	0.0050331	0.00614743	0.0050208
XII Diseases of the skin and subcutaneous tissue (L12_)	Nummular dermatitis	L12_DERM_NUMMULAR	-0.259455	0.181282	0.77 (0.54-1.10)	0.152367	0.00499516	0.0037184	0.0050043
IV Endocrine, nutritional and metabolic diseases (E4_)	Alkalosis	E4_ALKALOSIS	1.64106	1.14691	5.16 (0.55-48.86)	0.152472	0.00502223	0.0126582	0.0050208
XXII Codes for special purposes (U22_)	Covid-19 suspected case	U22_COVID19_SUSPECTED	-0.156217	0.109278	0.86 (0.69-1.06)	0.15285	0.00503864	0.0038915	0.0050616
XI Diseases of the digestive system (K11_)	Chronic gastritis	K11_CHRONGASTR	-0.129979	0.0909433	0.88 (0.73-1.05)	0.152937	0.0050215	0.00454585	0.00503547
XII Diseases of the skin and subcutaneous tissue (L12_)	Folliculitis decalvans	L12_FOLLICULITDECALV	1.65001	1.15559	5.21 (0.54-50.15)	0.153335	0.00503548	0.0147059	0.0050341
XII Diseases of the skin and subcutaneous tissue (L12_)	Psoriasis (vulgaris), strict definition	PSORI_STRICT	0.427583	0.29972	1.53 (0.85-2.76)	0.153693	0.00503132	0.00698326	0.00502668
XII Diseases of the skin and subcutaneous tissue (L12_)	Erythrasma	L12_ERYTHRASMA	1.64021	1.15164	5.16 (0.54-49.28)	0.154375	0.00501622	0.0136986	0.00501487
XVII Congenital malformations, deformations and chromosomal abnormalities (Q17)	Complex cardiac defects	Q17_COMPLEX_CARD_DEFEC	-1.00527	0.706785	0.37 (0.09-1.46)	0.154935	0.00502801	0	0.00503007
XII Diseases of the skin and subcutaneous tissue (L12_)	Dermatitis due to ingested food	L12_FOODDERMAT	0.383986	0.270079	1.47 (0.86-2.49)	0.155097	0.00500996	0.0066352	0.0050043
XVII Congenital malformations, deformations and chromosomal abnormalities (Q17)	Congenital malformations of the circulatory system	Q17_CONGEN_MALFO_CIRCULATO_SYSTEM	0.187445	0.131905	1.21 (0.93-1.56)	0.155299	0.00502801	0.00588898	0.00501771
XIII Diseases of the musculoskeletal system and connective tissue (M13_)	Disorders of muscles	M13_MUSCLE	-0.22042	0.1554	0.80 (0.59-1.09)	0.156072	0.00496234	0.00392111	0.00497466
V Mental and behavioural disorders (F5_)	Sleep terrors [night terrors]	F5_SLEEPTERRORS	1.62075	1.14341	5.06 (0.54-47.55)	0.156342	0.00502217	0.0131579	0.00502091
Drug purchase endpoints	Second line medication for Crohn's disease	RX_CROHN_2NDLINE	0.0867563	0.0612647	1.09 (0.97-1.23)	0.156749	0.00502801	0.00545977	0.00500197
IV Endocrine, nutritional and metabolic diseases (E4_)	Deficiency of other B group vitamins	E4_VIT_B_DEF	0.503227	0.355457	1.65 (0.82-3.32)	0.156858	0.00504315	0.0078637	0.00503854
V Mental and behavioural disorders (F5_)	Disturbance of activity and attention	F5_ADHD	-0.219921	0.155426	0.80 (0.59-1.09)	0.157083	0.00503622	0.00393082	0.00504625
II Neoplasms, from cancer register (ICD-O-3)	Gastrointestinal stromal tumor and sarcoma, excluding all cancers (controls excluding all cancers)	C3_GASTRINT_STROM_EXALLC	0.770293	0.545616	2.16 (0.74-6.29)	0.158013	0.00503177	0.00854701	0.00502851
VIII Diseases of the ear and mastoid process (H8_)	Deaf mutism, not elsewhere classified	H8_HL_DEAFMUT	-1.0155	0.719655	0.36 (0.09-1.48)	0.158216	0.005029	0	0.00503111
VII Diseases of the eye and adnexa (H7_)	Retinal vascular disorders	H7_RETINAVASC	-0.21002	0.149105	0.81 (0.61-1.09)	0.158972	0.00498388	0.00394498	0.00499458
XIII Diseases of the musculoskeletal system and connective tissue (M13_)	Spinal instabilities	M13_SPININSTAB	0.421847	0.299742	1.52 (0.85-2.74)	0.159319	0.00505737	0.00736648	0.00505027
Rheuma endpoints	Other (seronegative) rheumatoid arthritis, wide	RHEUMA_OTHER_WIDE	0.158474	0.112692	1.17 (0.94-1.46)	0.15965	0.00502801	0.00584995	0.00501457
XIII Diseases of the musculoskeletal system and connective tissue (M13_)	Disorders of continuity of bone	M13_BONECONTINUITY	0.228964	0.162833	1.26 (0.91-1.73)	0.159688	0.00500371	0.00621788	0.00499401
XII Diseases of the skin and subcutaneous tissue (L12_)	Idiopathic urticaria	L12_URTICA_IDIOPAT	0.524306	0.373569	1.69 (0.81-3.51)	0.160466	0.00500698	0.00739247	0.0050033
II Neoplasms from hospital discharges (CD2_)	Benign neoplasm: Caecum	CD2_BENIGN_CAECUM	0.23155	0.165192	1.26 (0.91-1.74)	0.161004	0.00502801	0.00639066	0.00501814
I Certain infectious and parasitic diseases (AB1_)	Viral infections characterized by skin and mucous membrane lesions	AB1_VIRAL_SKIN_MUCOUS_MEMBRANE	0.101242	0.0722893	1.11 (0.96-1.27)	0.161359	0.00502801	0.00549895	0.00500837
XIII Diseases of the musculoskeletal system and connective tissue (M13_)	Infective bursitis	M13_INFBURSA	0.434655	0.310392	1.54 (0.84-2.84)	0.161411	0.00498112	0.0071977	0.00497466
I Certain infectious and parasitic diseases (AB1_)	Measles	AB1_MEASLES	0.689477	0.492483	1.99 (0.76-5.23)	0.161514	0.00501122	0.00823529	0.00500837
VIII Diseases of the ear and mastoid process (H8_)	Noninfective disorders of pinna	H8_PINNADIS	1.58808	1.13734	4.89 (0.53-45.48)	0.16262	0.00502228	0.0133333	0.00502099
XII Diseases of the skin and subcutaneous tissue (L12_)	Pemphigus vulgaris	L12_PEMPHIGUS_VULG	1.58206	1.13449	4.86 (0.53-44.95)	0.163164	0.00502363	0.0133333	0.00502237
XIV Diseases of the genitourinary system (N14_)	All dysplastic lesions of the cervix uteri, vagina or vulva	N14_FEMALE_GENITAL_DYSPLASIA_ALL	-0.125699	0.0901684	0.88 (0.74-1.05)	0.163302	0.00499612	0.00438825	0.00502606
VII Diseases of the eye and adnexa (H7_)	Retinal vascular occlusion	H7_RETIVASCOCCLUSION	-0.210593	0.151107	0.81 (0.60-1.09)	0.163419	0.00498421	0.00394866	0.00499458
Rheuma endpoints	Primary coxarthrosis, bilateral	PRIM_COXARTHROSIS	0.129906	0.0933094	1.14 (0.95-1.37)	0.163859	0.00504923	0.00577657	0.00503085
Interstitial lung disease endpoints	COPD/asthma/ILD related infections	PULM_INFECTIONS	0.0425486	0.0305805	1.04 (0.98-1.11)	0.164115	0.00502801	0.00517335	0.00495831
XIII Diseases of the musculoskeletal system and connective tissue (M13_)	Hallux rigidus	M13_HALLUXRIGIDUS	0.184853	0.132999	1.20 (0.93-1.56)	0.164562	0.00488345	0.00597669	0.00486297
XIII Diseases of the musculoskeletal system and connective tissue (M13_)	Torticollis	M13_TORTICOLLIS	-0.543563	0.391401	0.58 (0.27-1.25)	0.164905	0.00504533	0.00233281	0.00505027
VI Diseases of the nervous system (G6_)	Migraine without aura and triptan purchases	G6_MIGRAINE_NO_AURA_TRIPTAN	-0.170441	0.122765	0.84 (0.66-1.07)	0.16503	0.00501746	0.00402036	0.00503386
XII Diseases of the skin and subcutaneous tissue (L12_)	Other and unspecified papulosquamous disorders	L12_PAPULOSQUONAS	0.979152	0.705495	2.66 (0.67-10.61)	0.165169	0.00502873	0.00995025	0.00502668
Rheuma endpoints	Other systemic involvement of connective tissue (FG)	OTHER_SYSTCON_FG	0.131908	0.0952305	1.14 (0.95-1.38)	0.16601	0.00495198	0.00550802	0.00493411
XV Pregnancy, childbirth and the puerperium (O15_)	Gestational [pregnancy-induced] oedema and proteinuria without hypertension	O15_GESTAT_OEDEM_PREINUR	-0.236381	0.171018	0.79 (0.56-1.10)	0.166912	0.00502506	0.00386709	0.00504065
XII Diseases of the skin and subcutaneous tissue (L12_)	Cicatricial alopecia [scarring hair loss]	L12_HAIRLOSSSCAR	0.836903	0.606217	2.31 (0.70-7.58)	0.167422	0.0050366	0.00961538	0.0050341
VI Diseases of the nervous system (G6_)	Migraine without aura, drug-induced	G6_MIGRAINE_NO_AURA_ADVERSE	0.675599	0.490507	1.97 (0.75-5.14)	0.168405	0.00502801	0.00824913	0.00502527
VIII Diseases of the ear and mastoid process (H8_)	Other peripheral vertigo	H8_PERIPHVERTIGO	-0.238475	0.173232	0.79 (0.56-1.11)	0.168629	0.0050237	0.00378347	0.00503268
XII Diseases of the skin and subcutaneous tissue (L12_)	Other and unspecified acne	L12_ACNE_NAS	-0.612837	0.445674	0.54 (0.23-1.30)	0.169107	0.00503084	0.00197239	0.0050341
I Certain infectious and parasitic diseases (AB1_)	Bacterial infection, other or unspecified	AB1_BACTINF_NOS	0.0895634	0.0651614	1.09 (0.96-1.24)	0.169291	0.0050179	0.00548952	0.0049905
X Diseases of the respiratory system (J10_)	Tonsillectomy and adenotomy	J10_TONSILLECTOMY	0.0766413	0.0557652	1.08 (0.97-1.20)	0.169331	0.00502801	0.00531975	0.00500326
XIV Diseases of the genitourinary system (N14_)	Inflammatory disease of uterus	N14_INFLUTH	0.178542	0.129935	1.20 (0.93-1.54)	0.169414	0.00504989	0.00594059	0.00502835
X Diseases of the respiratory system (J10_)	Pneumonitis due to solids and liquids	J10_PNEUMONISOLLIQ	0.244563	0.178245	1.28 (0.90-1.81)	0.170045	0.00503001	0.00631808	0.00502176
IX Diseases of the circulatory system (I9_)	Rheumatic valve diseases	I9_RHEUVALV	0.460794	0.336325	1.59 (0.82-3.06)	0.17066	0.00502954	0.00741163	0.00502535
XII Diseases of the skin and subcutaneous tissue (L12_)	Striae atrophicae	L12_STRIAEATROPHICAE	-0.727293	0.531594	0.48 (0.17-1.37)	0.17127	0.00503485	0.00132275	0.00503786
VI Diseases of the nervous system (G6_)	Drug-induced headache, not elsewhere classified	DRUGADVERS_HEADA_NOT_ELSEW_CLASSIFIED	-1.00532	0.735315	0.37 (0.09-1.55)	0.171566	0.00502801	0	0.00502988
XIII Diseases of the musculoskeletal system and connective tissue (M13_)	Other hammer toe(s) (acquired)	M13_HAMMERTOE	0.164286	0.12018	1.18 (0.93-1.49)	0.171622	0.0048862	0.00586789	0.00486297
X Diseases of the respiratory system (J10_)	Other pleural conditions	J10_PLEUROTH	0.222695	0.163039	1.25 (0.91-1.72)	0.171972	0.00499357	0.0059333	0.0049858
XII Diseases of the skin and subcutaneous tissue (L12_)	Other and unspecified pemphigoid	L12_PEMPHIGOID_NAS	-0.815991	0.599486	0.44 (0.14-1.43)	0.173465	0.00502016	0.00098755	0.00502237
VIII Diseases of the ear and mastoid process (H8_)	Discontinuity and dislocation of ear ossicles	H8_DISCON	-1.00397	0.738117	0.37 (0.09-1.56)	0.173774	0.00503374	0	0.00503569
IX Diseases of the circulatory system (I9_)	Thoracic aortic aneurysm	I9_THAORTANEUR	0.191271	0.14065	1.21 (0.92-1.60)	0.173858	0.00502646	0.00607889	0.00501485
V Mental and behavioural disorders (F5_)	Somatoform disorder	F5_SOMATOFORM	0.161797	0.119098	1.18 (0.93-1.48)	0.1743	0.00501718	0.00587248	0.00500343
V Mental and behavioural disorders (F5_)	Mental disorders, not otherwise specified	F5_MENTALUNSPE	-0.244651	0.180136	0.78 (0.55-1.11)	0.174417	0.00502775	0.00370667	0.00503725
XI Diseases of the digestive system (K11_)	Supernumerary teeth EXCLUDE clefts and syndromes, including avohilmo	K11_SUPNUM_ONLY_INCLAVO	-0.730018	0.537816	0.48 (0.17-1.38)	0.174662	0.0050286	0.00143266	0.00503111
V Mental and behavioural disorders (F5_)	Bipolar affective disorders	F5_BIPO	0.153905	0.113415	1.17 (0.93-1.46)	0.174778	0.00502565	0.00564301	0.00501295
XXI Factors influencing health status and contact with health services (Z21_)	Tobacco use	Z21_TOBAC_USE	-0.314028	0.231992	0.73 (0.46-1.15)	0.17586	0.00502801	0.00344774	0.00503399
XV Pregnancy, childbirth and the puerperium (O15_)	Pre-existing hypertension complicating pregnancy, childbirth and the puerperium	O15_EXIST_HYPERT_COMPLIC	-0.248664	0.183982	0.78 (0.54-1.12)	0.176514	0.00502349	0.00362134	0.00504065
I Certain infectious and parasitic diseases (AB1_)	Infections with a predominantly sexual mode of transmission	AB1_SEXUAL_TRANSMISSION	-0.11381	0.0842819	0.89 (0.76-1.05)	0.176905	0.00502801	0.00444923	0.00504576
I Certain infectious and parasitic diseases (AB1_)	Other bacterial intestinal infections	AB1_BACT_INTEST_OTH	0.154412	0.114416	1.17 (0.93-1.46)	0.177155	0.0050644	0.00589769	0.00505001
XV Pregnancy, childbirth and the puerperium (O15_)	Single delivery by forceps and vacuum extractor	O15_DELIV_FORCEP_VAC	-0.140665	0.104334	0.87 (0.71-1.07)	0.177586	0.00492833	0.00420981	0.00499625
Rheuma endpoints	Drug-induced osteoporosis with pathological fracture	OSTPOPATFRACTURE	0.604122	0.44947	1.83 (0.76-4.42)	0.178923	0.00502847	0.00809717	0.00502543
I Certain infectious and parasitic diseases (AB1_)	Malaria	AB1_MALARIA	-0.998571	0.742992	0.37 (0.09-1.58)	0.178953	0.00502853	0	0.00503024
Interstitial lung disease endpoints	ILD-related respiratory insufficiency	ILD_INSUFFICIENCY	0.413663	0.308114	1.51 (0.83-2.77)	0.179414	0.00502601	0.00716332	0.00502148
V Mental and behavioural disorders (F5_)	Mental and behavioural disorders due to hallucinogens	F5_HALLUCIN	-1.04997	0.783318	0.35 (0.08-1.62)	0.180112	0.00502906	0	0.00503087
II Neoplasms from hospital discharges (CD2_)	Benign lipomatous neoplasm	CD2_BENIGN_LIPOMATOUS	0.118569	0.0885335	1.13 (0.95-1.34)	0.180487	0.00502801	0.00571401	0.00500983
Gastrointestinal endpoints	Other ulcerative colitis	ULCEROTH	-0.285	0.212827	0.75 (0.50-1.14)	0.180535	0.00502426	0.00350723	0.00503152
XIII Diseases of the musculoskeletal system and connective tissue (M13_)	Sacroiliitis, not elsewhere classified	M13_SACROILIITIS	-0.302985	0.22652	0.74 (0.47-1.15)	0.181039	0.0050419	0.00354549	0.00505027
III Diseases of the blood and blood-forming organs and certain disorders involving the immune mechanism (D3_)	Infarction of spleen	D3_INFARCTSPLEEN	-1.00693	0.753795	0.37 (0.08-1.60)	0.181611	0.00502337	0	0.00502527
Neurological endpoints	Small fibre neuropathy	SFN	-0.447558	0.335346	0.64 (0.33-1.23)	0.182002	0.00502378	0.0027933	0.00502784
XIII Diseases of the musculoskeletal system and connective tissue (M13_)	Other overlap syndromes	M13_OVERLAP	0.522661	0.391741	1.69 (0.78-3.63)	0.182139	0.00501639	0.00765697	0.00501283
Quantitative endpoints	Height, inverse-rank normalized	HEIGHT_IRN	-0.0145169	0.0108816	0.99 (0.96-1.01)	0.182178	0.00516174	NA	NA
XII Diseases of the skin and subcutaneous tissue (L12_)	Infective dermatitis	L12_INFECT_DERM	-0.197184	0.147943	0.82 (0.61-1.10)	0.182586	0.0049935	0.00400186	0.0050043
I Certain infectious and parasitic diseases (AB1_)	Syphilis	AB1_SYPHILIS	-0.446299	0.334995	0.64 (0.33-1.23)	0.182776	0.0050419	0.00288364	0.00504576
IV Endocrine, nutritional and metabolic diseases (E4_)	Localized adiposity	E4_LOCALADIP	-1.00812	0.758288	0.36 (0.08-1.61)	0.183691	0.00504026	0	0.00504211
II Neoplasms from hospital discharges (CD2_)	Benign neoplasm: salivary glands, exclude unknown (D119)	CD2_BENIGN_SALIVARY_KNOWN	-0.234693	0.176652	0.79 (0.56-1.12)	0.183991	0.00502801	0.00383029	0.00503588
VI Diseases of the nervous system (G6_)	Benign intracranial hypertension	G6_BENINTRAHYP	0.712865	0.536842	2.04 (0.71-5.84)	0.184216	0.0050408	0.00872093	0.00503807
VI Diseases of the nervous system (G6_)	Disorders of brain, other and unspecified	G6_DISBROTHUNS	-0.718341	0.541576	0.49 (0.17-1.41)	0.18471	0.00503542	0.00145773	0.00503807
VIII Diseases of the ear and mastoid process (H8_)	Other specified disorders of external ear	H8_EXTDISNAS	-0.374553	0.282396	0.69 (0.40-1.20)	0.184727	0.00501621	0.0031746	0.00502099
Asthma and related endpoints	Childhood asthma (age<16) (more control exclusions)	ASTHMA_CHILD_EXMORE	0.161778	0.122195	1.18 (0.93-1.49)	0.185524	0.00490847	0.00544758	0.00489104
VII Diseases of the eye and adnexa (H7_)	Corneal ulcer	H7_CORNULCER	-0.150845	0.114068	0.86 (0.69-1.08)	0.186028	0.00504243	0.00423571	0.00505595
XIII Diseases of the musculoskeletal system and connective tissue (M13_)	Reactive arthropathies	M13_REACTARTH	0.223082	0.168718	1.25 (0.90-1.74)	0.186095	0.00487433	0.00582165	0.00486297
Asthma and related endpoints	Asthma, unspecified (mode)	ASTHMA_NAS	0.0809305	0.0612154	1.08 (0.96-1.22)	0.186147	0.00493154	0.00536657	0.00488201
II Neoplasms from hospital discharges (CD2_)	Benign neoplasm: Appendix	CD2_BENIGN_APPENDIX	0.706904	0.534857	2.03 (0.71-5.78)	0.186278	0.00502801	0.00857143	0.00502553
XIII Diseases of the musculoskeletal system and connective tissue (M13_)	Other specified/unspecified necrotizing vasculopathies	M13_NECROVASCNAS	-0.599958	0.454206	0.55 (0.23-1.34)	0.186537	0.00500995	0.00209205	0.00501283
IX Diseases of the circulatory system (I9_)	Intracerebral haemorrhage	I9_ICH	0.190416	0.144159	1.21 (0.91-1.60)	0.186544	0.00500323	0.00577419	0.00499448
I Certain infectious and parasitic diseases (AB1_)	Rubella [German measles]	AB1_RUBELLA	0.365468	0.277139	1.44 (0.84-2.48)	0.187264	0.00501391	0.00712025	0.00500837
XIII Diseases of the musculoskeletal system and connective tissue (M13_)	Relapsing polychondritis	M13_RELAPSPOLYCHONDR	1.46134	1.10991	4.31 (0.49-37.97)	0.187963	0.00502609	0.0128205	0.00502485
XV Pregnancy, childbirth and the puerperium (O15_)	Labour and delivery complicated by intrapartum haemorrhage, not elsewhere classified	O15_LABOUR_INTRAPART_HAEMORRH	-0.305828	0.232502	0.74 (0.47-1.16)	0.188383	0.0049967	0.00351514	0.00500977
VI Diseases of the nervous system (G6_)	Tarsal tunnel syndrome	G6_TARSTUN	-0.711173	0.540778	0.49 (0.17-1.42)	0.188479	0.00496259	0.00140845	0.00496548
Asthma and related endpoints	Asthma-related pneumonia	ASTHMA_PNEUMONIA	0.102898	0.0783881	1.11 (0.95-1.29)	0.189294	0.00500731	0.00557524	0.00498547
VII Diseases of the eye and adnexa (H7_)	Convergence insufficiency and excess	H7_CONVERGINSUFF	0.585923	0.446939	1.80 (0.75-4.31)	0.189868	0.00501841	0.00776699	0.00501544
VII Diseases of the eye and adnexa (H7_)	Visual impairment including blindness (binocular or monocular)	H7_BLINDANDVISIMPAIRMENT	-0.254928	0.194711	0.77 (0.53-1.14)	0.190446	0.00501471	0.00391852	0.00502063
II Neoplasms, from cancer register (ICD-O-3)	Small cell lung cancer, excluding all cancers (controls excluding all cancers)	C3_SCLC_EXALLC	0.437821	0.334513	1.55 (0.80-2.98)	0.190591	0.00503292	0.00717229	0.00502779
Gastrointestinal endpoints	Primary biliary cholangitis (PBC)	CHIRBIL_PRIM	0.481724	0.368694	1.62 (0.79-3.33)	0.191359	0.00502807	0.00723684	0.00502356
XII Diseases of the skin and subcutaneous tissue (L12_)	Allergic contact dermatitis due to drugs in contact with skin	ALLERGIC_CONTACT_DERMA_DRUGS_CONTACT_W_SKIN	-0.476008	0.364572	0.62 (0.30-1.27)	0.191667	0.00502801	0.00252525	0.00503198
XIII Diseases of the musculoskeletal system and connective tissue (M13_)	Flat foot [pes planus] (acquired)	M13_FLATFOOT	0.214821	0.164825	1.24 (0.90-1.71)	0.192463	0.00487604	0.00594008	0.00486297
V Mental and behavioural disorders (F5_)	Other specified and unspecified personality disorders	F5_OTHPER	0.214183	0.164496	1.24 (0.90-1.71)	0.192897	0.00504011	0.00615673	0.00503136
IV Endocrine, nutritional and metabolic diseases (E4_)	Disorders of pituitary gland, other and/or unspecified	E4_PITUDISNAS	0.89875	0.690597	2.46 (0.63-9.51)	0.193119	0.00499553	0.00966184	0.00499351
XIII Diseases of the musculoskeletal system and connective tissue (M13_)	Hypertrophy of bone	M13_BONEHYPERTRPH	1.25774	0.966651	3.52 (0.53-23.39)	0.193214	0.00499539	0.0108991	0.00499401
I Certain infectious and parasitic diseases (AB1_)	Other salmonella infections	AB1_SALMONELLA_OTH	-0.352496	0.271124	0.70 (0.41-1.20)	0.193557	0.00504412	0.00318923	0.00505001
VII Diseases of the eye and adnexa (H7_)	Disorders of optic nerve and visual pathways	H7_OPTNERVE	0.212434	0.163627	1.24 (0.90-1.70)	0.194191	0.00502801	0.00617118	0.00501943
XV Pregnancy, childbirth and the puerperium (O15_)	Pregnancy hypertension	O15_HYPTENSPREG	-0.0959174	0.0739409	0.91 (0.79-1.05)	0.194557	0.00499612	0.00451456	0.00503367
III Diseases of the blood and blood-forming organs and certain disorders involving the immune mechanism (D3_)	Familial erythrocytosis	D3_FAMIERYTHROCYTOCIS	-0.998272	0.770123	0.37 (0.08-1.67)	0.194889	0.00502346	0	0.00502527
Interstitial lung disease endpoints	Viral pneumonia (unknown virus, not influenza)	VIRALPNEUMONAS	-0.264517	0.204307	0.77 (0.51-1.15)	0.195424	0.00501003	0.00358138	0.00501749
IX Diseases of the circulatory system (I9_)	Sequelae of cerebrovascular disease	I9_SEQULAE	0.107587	0.0830983	1.11 (0.95-1.31)	0.195425	0.00502343	0.00549647	0.00500688
Comorbidities of Diabetes	Charcot foot	CHARCOT	-0.523438	0.404388	0.59 (0.27-1.31)	0.195528	0.00503537	0.00253516	0.00503949
II Neoplasms from hospital discharges (CD2_)	Other and unspecified malignant neoplasms of lymphoid, haematopoietic and related tissue (controls excluding all cancers)	CD2_PRIMARY_LYMPHOID_HEMATOPOIETIC_NAS_EXALLC	0.771127	0.596914	2.16 (0.67-6.97)	0.196407	0.00503037	0.00825083	0.00502779
II Neoplasms, from cancer register (ICD-O-3)	Neuroendocrine tumor and carcinoma of stomach, excluding all cancers (controls excluding all cancers)	C3_STOMACH_NEUROENDOCRINE_EXALLC	1.07689	0.833798	2.94 (0.57-15.05)	0.196515	0.00502968	0.00961538	0.00502779
XII Diseases of the skin and subcutaneous tissue (L12_)	Other infiltrative disorders of skin and subcutaneous tissue	L12_OTHERINFILTRATIVESKIN	-1.00547	0.778833	0.37 (0.08-1.68)	0.196703	0.00503608	0	0.00503786
XVI Certain conditions originating in the perinatal period (P16_)	Other disorders originating in the perinatal period	P16_OTH_DISORD_ORIGINA_PERINA_PERIOD	-0.717387	0.555743	0.49 (0.16-1.45)	0.196751	0.00502801	0.00144509	0.00503049
X Diseases of the respiratory system (J10_)	Abscess of lung	J10_ABSCLUNGPNEUMO	0.574384	0.445179	1.78 (0.74-4.25)	0.196971	0.00502343	0.00787402	0.00502053
XIII Diseases of the musculoskeletal system and connective tissue (M13_)	Other dermatomyositis	M13_DERMATOMYOTH	-1.01209	0.785536	0.36 (0.08-1.69)	0.197602	0.00501108	0	0.00501283
I Certain infectious and parasitic diseases (AB1_)	Other bacterial agents as the cause of diseases classified to other chapters	AB1_OTHER_BACT_INOTHER	-0.707661	0.549493	0.49 (0.17-1.45)	0.1978	0.00501486	0.00144509	0.00501735
XV Pregnancy, childbirth and the puerperium (O15_)	Maternal care for other known or suspected fetal problems	O15_MATERN_CARE_OTHER	-0.116611	0.0905783	0.89 (0.75-1.06)	0.197953	0.0050173	0.00440266	0.0050577
II Neoplasms from hospital discharges (CD2_)	Leiomyoma of uterus	CD2_BENIGN_LEIOMYOMA_UTERI	-0.070342	0.0547127	0.93 (0.84-1.04)	0.198561	0.00499612	0.00494189	0.00500564
II Neoplasms from hospital discharges (CD2_)	Benign neoplasm: Long bones of lower limb	CD2_BENIGN_BONE_LONG_LOWER	-0.365387	0.284231	0.69 (0.40-1.21)	0.198608	0.00502801	0.00329218	0.00503224
XI Diseases of the digestive system (K11_)	Intestinal malabsorption	K11_MALABSORB	-0.310582	0.242344	0.73 (0.46-1.18)	0.199993	0.00503586	0.0035545	0.00504109
XIII Diseases of the musculoskeletal system and connective tissue (M13_)	Prepatellar bursitis	M13_PREPATELLARBURSITIS	0.306327	0.239344	1.36 (0.85-2.17)	0.200594	0.00498279	0.00666667	0.00497466
IX Diseases of the circulatory system (I9_)	Cardiomyopathy in other diseases	I9_CARDMYOINOTH	-1.00911	0.78857	0.36 (0.08-1.71)	0.200661	0.00501665	0	0.00501895
XIII Diseases of the musculoskeletal system and connective tissue (M13_)	Infection of intervertebral disc (pyogenic)	M13_DISCINFECTION	0.616593	0.482519	1.85 (0.72-4.77)	0.201298	0.00505413	0.00827423	0.00505027
VIII Diseases of the ear and mastoid process (H8_)	Chronic myringitis	H8_MYRINGCHRON	-1.00728	0.790745	0.37 (0.08-1.72)	0.202723	0.00503396	0	0.00503569
IX Diseases of the circulatory system (I9_)	Non-ischemic cardiomyopathy	I9_NONISCHCARDMYOP	0.113139	0.0888518	1.12 (0.94-1.33)	0.202894	0.00507631	0.00559733	0.00505829
XI Diseases of the digestive system (K11_)	Femoral hernia	K11_FEMHER	0.305608	0.2402	1.36 (0.85-2.17)	0.203264	0.00499951	0.00692771	0.00499201
XIV Diseases of the genitourinary system (N14_)	Unspecified/other endometriosis	N14_ENDOMETRIOSIS_NOS	0.203721	0.160132	1.23 (0.90-1.68)	0.203299	0.00496685	0.0059036	0.00493697
X Diseases of the respiratory system (J10_)	Acute upper respiratory infections	J10_UPPERINFEC	0.046425	0.0365681	1.05 (0.98-1.13)	0.204246	0.00502801	0.00519884	0.00498656
XI Diseases of the digestive system (K11_)	Open bite	K11_OPEN_BITE	-0.289918	0.228392	0.75 (0.48-1.17)	0.204303	0.00502801	0.00348304	0.00503428
XVII Congenital malformations, deformations and chromosomal abnormalities (Q17)	Other congenital malformations of skin	Q17_OTHER_CONGEN_MALFO_SKIN	0.328401	0.258824	1.39 (0.84-2.31)	0.204504	0.00502991	0.00660066	0.00502512
Asthma and related endpoints	Non-allergic asthma (mode) (more control exclusions)	NONALLERG_ASTHMA_EXMORE	-0.133449	0.105424	0.88 (0.71-1.08)	0.205573	0.00486796	0.00425332	0.00489104
XIII Diseases of the musculoskeletal system and connective tissue (M13_)	Polyarthrosis	M13_ARTHROSIS_POLY	0.14211	0.112373	1.15 (0.92-1.44)	0.206005	0.00488346	0.00562063	0.00486297
IV Endocrine, nutritional and metabolic diseases (E4_)	Diseases of thymus	E4_THYMUSDIS	1.37841	1.0919	3.97 (0.47-33.73)	0.206806	0.00499467	0.011236	0.00499351
II Neoplasms, from cancer register (ICD-O-3)	Brain astrocytoma, excluding all cancers (controls excluding all cancers)	C3_ASTROCYTOMA_EXALLC	1.04219	0.825719	2.84 (0.56-14.30)	0.206892	0.00502992	0.0108696	0.00502779
XIII Diseases of the musculoskeletal system and connective tissue (M13_)	Calcific tendinitis	M13_CALCTENDINITIS	0.664834	0.528527	1.94 (0.69-5.48)	0.208428	0.00497843	0.00903614	0.00497466
VIII Diseases of the ear and mastoid process (H8_)	Adhesive middle ear disease	H8_MIDDLEADDH	-0.511512	0.407412	0.60 (0.27-1.33)	0.209291	0.00503243	0.0025	0.00503569
II Neoplasms from hospital discharges (CD2_)	Benign neoplasm: Testis	CD2_BENIGN_TESTIS	1.03447	0.824133	2.81 (0.56-14.15)	0.209397	0.00506922	0.00986842	0.00506587
VI Diseases of the nervous system (G6_)	Cauda equina syndrome	G6_CAUDA	0.601715	0.479579	1.83 (0.71-4.67)	0.209597	0.00502464	0.0081343	0.00502193
II Neoplasms from hospital discharges (CD2_)	Multiple myeloma and malignant plasma cell neoplasms (controls excluding all cancers)	CD2_MULTIPLE_MYELOMA_PLASMA_CELL_EXALLC	0.313083	0.249617	1.37 (0.84-2.23)	0.20975	0.00503489	0.00672304	0.00502779
VII Diseases of the eye and adnexa (H7_)	Myopia	H7_MYOPIA	0.176073	0.140383	1.19 (0.91-1.57)	0.209757	0.00502248	0.00564297	0.00501544
XIV Diseases of the genitourinary system (N14_)	Urethral stricture	N14_URETHRALSTRICT	0.275122	0.219688	1.32 (0.86-2.03)	0.21045	0.00505127	0.00633208	0.0050445
XII Diseases of the skin and subcutaneous tissue (L12_)	Other and unspecified bullous disorders	L12_OTHERBULL	-0.695708	0.556011	0.50 (0.17-1.48)	0.210843	0.00501999	0.0014881	0.00502237
V Mental and behavioural disorders (F5_)	Depression or dysthymia	F5_DEPRESSION_DYSTHYMIA	-0.054959	0.0440128	0.95 (0.87-1.03)	0.211773	0.00501014	0.00479929	0.0050703
VI Diseases of the nervous system (G6_)	Monoplegia	G6_MONOPLE	0.551208	0.441645	1.74 (0.73-4.12)	0.212002	0.00502475	0.00772201	0.00502193
XII Diseases of the skin and subcutaneous tissue (L12_)	Pyogenic granuloma	L12_PYOGENGRANUL	-0.509734	0.408573	0.60 (0.27-1.34)	0.212179	0.00503448	0.00245499	0.00503786
VIII Diseases of the ear and mastoid process (H8_)	Otitis externa, unspecified	H8_EXT_NAS	0.190334	0.152587	1.21 (0.90-1.63)	0.212258	0.00502961	0.00599355	0.00502099
XII Diseases of the skin and subcutaneous tissue (L12_)	Other and unspecified epidermal thickening	L12_EPIDERMTHICKNAS	-0.397069	0.319242	0.67 (0.36-1.26)	0.213579	0.00503406	0.00316742	0.00503786
II Neoplasms from hospital discharges (CD2_)	Benign neoplasm of breast	CD2_BENIGN_BREAST	-0.182015	0.146491	0.83 (0.63-1.11)	0.214052	0.00499612	0.00419938	0.00500977
II Neoplasms from hospital discharges (CD2_)	Melanocytic naevi of lower limb, including hip	CD2_BENIGN_MELANOCYTIC_LOWERLIMB	-0.312614	0.251696	0.73 (0.45-1.20)	0.214225	0.00502801	0.00346784	0.00503297
I Certain infectious and parasitic diseases (AB1_)	Other/unspecified cytomegaloviral diseases	CMV_NOS	-0.50811	0.409294	0.60 (0.27-1.34)	0.214447	0.00502624	0.00248344	0.00502931
X Diseases of the respiratory system (J10_)	Hypersensitivity pneumonitis due to organic dust	J10_HYPERSPNEUMONI	-0.507784	0.409142	0.60 (0.27-1.34)	0.214571	0.00501896	0.0026087	0.00502176
IV Endocrine, nutritional and metabolic diseases (E4_)	Adrenogenital disorders	E4_ADRENOGEN	-1.00962	0.813891	0.36 (0.07-1.80)	0.214797	0.0049919	0	0.00499351
VII Diseases of the eye and adnexa (H7_)	Keratoconus	H7_CORNEALDEFORM	-0.424252	0.342633	0.65 (0.33-1.28)	0.215638	0.00505186	0.00284738	0.00505595
VII Diseases of the eye and adnexa (H7_)	Keratitis	H7_KERATITIS	-0.0982198	0.0793488	0.91 (0.78-1.06)	0.215781	0.00503846	0.00453924	0.00505595
XVII Congenital malformations, deformations and chromosomal abnormalities (Q17)	Caries in Clefts patients	Q17_CLEFT_AND_CARIES	0.650421	0.525913	1.92 (0.68-5.37)	0.216181	0.00502801	0.00835655	0.00502562
VI Diseases of the nervous system (G6_)	Other and unspecified neuropathies	G6_HERIPOTHUN	-1.0047	0.812937	0.37 (0.07-1.80)	0.216498	0.00502632	0	0.00502784
Alcohol related diseases	Alcohol-induced chronic pancreatitis	ALCOPANCCHRON	-0.254378	0.205857	0.78 (0.52-1.16)	0.216569	0.00502801	0.00375	0.00503417
XIV Diseases of the genitourinary system (N14_)	Other disorders of bladder	N14_OTHBLADD	-0.18165	0.147165	0.83 (0.62-1.11)	0.217081	0.00503452	0.00417861	0.0050445
IX Diseases of the circulatory system (I9_)	Other specified cerebrovascular diseases, other cerebrovascular disorders in diseases classified elsewhere	I9_CEREBDOTH	0.245479	0.19928	1.28 (0.86-1.89)	0.218013	0.00501293	0.00605144	0.00500688
IV Endocrine, nutritional and metabolic diseases (E4_)	Congenital lactase deficiency	E4_LACTOCON	1.33215	1.08179	3.79 (0.45-31.58)	0.218164	0.00502217	0.0119048	0.0050208
II Neoplasms from hospital discharges (CD2_)	Benign neoplasm: Hypopharynx	CD2_BENIGN_HYPOPHARYNX	-1.00283	0.814403	0.37 (0.07-1.81)	0.218187	0.00502801	0	0.00502957
XIV Diseases of the genitourinary system (N14_)	Dysplastic lesion of unknown severity in the cervix uteri, vagina or vulva	N14_FEMALE_GENITAL_DYSPLASIA_NOS	0.589219	0.478659	1.80 (0.71-4.61)	0.218331	0.00499612	0.00784753	0.0049916
XIV Diseases of the genitourinary system (N14_)	Abscess of Bartholin gland	N14_BARTHOABSCESS	-0.39615	0.322279	0.67 (0.36-1.27)	0.218992	0.00502035	0.00300903	0.00502835
Rheuma endpoints	Gout due to impairment of renal function	GOUT_KIDNEY	-0.690911	0.56213	0.50 (0.17-1.51)	0.219036	0.00503566	0.00151976	0.00503803
IX Diseases of the circulatory system (I9_)	Cardiomyopathy, other and unspecified	I9_CARDMYOOTH	-0.223845	0.182253	0.80 (0.56-1.14)	0.219366	0.00500936	0.00385625	0.00501895
XI Diseases of the digestive system (K11_)	Appendectomy	K11_APPENDECTOMY	-0.0678756	0.0552837	0.93 (0.84-1.04)	0.219534	0.00502801	0.00471878	0.00505161
II Neoplasms from hospital discharges (CD2_)	Benign neoplasm: Other parts of oropharynx	CD2_BENIGN_OROPHA_OTHER	-0.691751	0.563424	0.50 (0.17-1.51)	0.219536	0.00502801	0.00160772	0.00503014
I Certain infectious and parasitic diseases (AB1_)	Other bacterial diseases	AB1_OTHER_BACTERIAL	0.0539257	0.0439651	1.06 (0.97-1.15)	0.21999	0.00502801	0.00529668	0.0049905
XVII Congenital malformations, deformations and chromosomal abnormalities (Q17)	Congenital malformations of oesophagus	Q17_CONGEN_MALFO_OESOPHAGUS	-0.99949	0.815031	0.37 (0.07-1.82)	0.220078	0.00503201	0	0.00503364
XI Diseases of the digestive system (K11_)	Acute appendicitis, with complications	APPENDACUT_COMPLIC	0.131333	0.107188	1.14 (0.92-1.41)	0.220479	0.00502376	0.00566366	0.00501131
VI Diseases of the nervous system (G6_)	Generalized epilepsy	GE	0.298806	0.244084	1.35 (0.84-2.18)	0.220879	0.0050247	0.00650888	0.00501952
Drug purchase endpoints	Antihypertensive medication - note that there are other indications	RX_ANTIHYP	-0.0415408	0.0339373	0.96 (0.90-1.03)	0.220934	0.00502801	0.00498506	0.0050797
VI Diseases of the nervous system (G6_)	Systemic atrophies primarily affecting the central nervous system	G6_NEUATR	-0.321077	0.262868	0.73 (0.43-1.21)	0.221919	0.00502801	0.00343171	0.00503267
X Diseases of the respiratory system (J10_)	Other diseases of the respiratory system	J10_RESPOTHER	0.134301	0.109976	1.14 (0.92-1.42)	0.222017	0.00502801	0.00566912	0.00501686
V Mental and behavioural disorders (F5_)	Other and unspecified nonorganic psychotic disorders	F5_PSYCHOTH	-0.162467	0.133199	0.85 (0.65-1.10)	0.222565	0.00502006	0.00460181	0.0050278
XV Pregnancy, childbirth and the puerperium (O15_)	Premature separation of placenta [abruptio placentae]	O15_PLAC_PREMAT_SEPAR	-0.41993	0.344348	0.66 (0.33-1.29)	0.222657	0.00504903	0.00285714	0.0050577
XI Diseases of the digestive system (K11_)	Acute appendicitis	K11_APPENDACUT	0.0647881	0.0531356	1.07 (0.96-1.18)	0.222731	0.00503281	0.00528595	0.00501131
VII Diseases of the eye and adnexa (H7_)	Other disorders of binocular vision	H7_BINODISTOTH	0.537171	0.440641	1.71 (0.72-4.06)	0.222819	0.00502373	0.00796813	0.00502063
V Mental and behavioural disorders (F5_)	Schizoid personality disorder	F5_SCHIZPER	0.455179	0.374021	1.58 (0.76-3.28)	0.223609	0.00503599	0.00852713	0.00503136
IX Diseases of the circulatory system (I9_)	Alcoholic cardiomyopathy	I9_CARDMYOALC	0.991845	0.81576	2.70 (0.54-13.34)	0.22404	0.00503665	0.00909091	0.00503529
VII Diseases of the eye and adnexa (H7_)	Disorders of refraction and accommodation	H7_REFRAACCOMMODIS	0.112425	0.0925816	1.12 (0.93-1.34)	0.224622	0.00502824	0.00553041	0.00501544
XII Diseases of the skin and subcutaneous tissue (L12_)	Radiodermatitis	L12_RADIODERMATITIS	1.30075	1.07222	3.67 (0.45-30.03)	0.225077	0.00505024	0.0126582	0.005049
VII Diseases of the eye and adnexa (H7_)	Herpesviral keratitis and keratoconjunctivitis	H7_HERPESKERATITIS	-0.306508	0.253163	0.74 (0.45-1.21)	0.226005	0.00505084	0.00350765	0.00505595
XIII Diseases of the musculoskeletal system and connective tissue (M13_)	Other specified disorders of muscle	M13_MUSCLEDISNAS	-0.363546	0.300314	0.70 (0.39-1.25)	0.226066	0.00496954	0.00329132	0.00497466
XIII Diseases of the musculoskeletal system and connective tissue (M13_)	Contracture of muscle	M13_MUSCONTRAC	-1.0107	0.835274	0.36 (0.07-1.87)	0.22627	0.00497269	0	0.00497466
VII Diseases of the eye and adnexa (H7_)	Changes in corneal membranes	H7_CORNEALMEMBRANE	1.29964	1.07408	3.67 (0.45-30.11)	0.22628	0.00505713	0.0114943	0.00505595
XII Diseases of the skin and subcutaneous tissue (L12_)	Acquired keratosis [keratoderma] palmaris et plantaris	L12_ACQKERAT	-0.999308	0.826999	0.37 (0.07-1.86)	0.226911	0.00503626	0	0.00503786
I Certain infectious and parasitic diseases (AB1_)	Other protozoal intestinal diseases	AB1_OTHER_PROTOZOAL	0.529817	0.438555	1.70 (0.72-4.01)	0.227009	0.00505336	0.00804829	0.00505001
XIII Diseases of the musculoskeletal system and connective tissue (M13_)	Other bursitis of hip	M13_BURSITISHIPOTH	-0.452646	0.37503	0.64 (0.30-1.33)	0.227448	0.0049704	0.00282087	0.00497466
XII Diseases of the skin and subcutaneous tissue (L12_)	Other papulosquamous disorders	L12_PAPULOSQUAOTH	0.629933	0.522294	1.88 (0.67-5.23)	0.227783	0.00502898	0.00797872	0.00502668
X Diseases of the respiratory system (J10_)	Influenza and pneumonia	J10_INFLUPNEU	0.0466261	0.0386597	1.05 (0.97-1.13)	0.227792	0.00502801	0.00520236	0.00499243
XV Pregnancy, childbirth and the puerperium (O15_)	Obstructed labour due to maternal pelvic abnormality	O15_LABOUR_PELVIC_ABNORM	0.154214	0.127973	1.17 (0.91-1.50)	0.228181	0.00503223	0.00579694	0.00500977
Cardiometabolic endpoints	Heart failure and coronary heart disease	I9_HEARTFAIL_AND_CHD	-0.100971	0.0839068	0.90 (0.77-1.07)	0.228835	0.00503228	0.00450538	0.0050531
V Mental and behavioural disorders (F5_)	Acute and transient psychotic disorders	F5_PSYTRANS	-0.204601	0.170057	0.81 (0.58-1.14)	0.228925	0.00501808	0.00407599	0.0050278
XI Diseases of the digestive system (K11_)	Duodenal ulcer - Unspecified as acute or chronic, without haemorrhage or perforation, drug-induced	DUODENAL_ULCER_UNSPE_ACUTE_CHRONIC_WO_HAEMORRHAGE_PERFORATION	-1.00145	0.83418	0.37 (0.07-1.88)	0.229939	0.00502801	0	0.00502934
Psychiatric endpoints from Katri R√§ikk√∂nen	Alcohol abuse, main dg (more control exclusions)	KRA_PSY_ALCOH_EXMORE	-0.156207	0.130122	0.86 (0.66-1.10)	0.229958	0.00499219	0.00459991	0.00499943
XVII Congenital malformations, deformations and chromosomal abnormalities (Q17)	Other congenital malformations of kidney	Q17_OTHER_CONGEN_MALFO_KIDNEY	-1.00871	0.840498	0.36 (0.07-1.89)	0.230089	0.00503147	0	0.00503283
VII Diseases of the eye and adnexa (H7_)	Scleritis	H7_SCLERITIS	-0.566543	0.472237	0.57 (0.22-1.43)	0.230256	0.00505335	0.00226757	0.00505595
V Mental and behavioural disorders (F5_)	Anankastic personality disorder	F5_ANAPER	-0.316932	0.264225	0.73 (0.43-1.22)	0.230342	0.00502647	0.00340599	0.00503136
Psychiatric endpoints from Katri R√§ikk√∂nen	Social disorders starting during childhood or adolescence (more control exclusions)	KRA_PSY_CHILDSOC_EXMORE	-0.754041	0.629347	0.47 (0.14-1.62)	0.230866	0.00499688	0.00175439	0.00499943
Rheuma endpoints	Arthropathy in ulcerative colitis	ULCER_ARTHR	-0.564075	0.471067	0.57 (0.23-1.43)	0.231135	0.00500877	0.00223714	0.00501128
III Diseases of the blood and blood-forming organs and certain disorders involving the immune mechanism (D3_)	Haemolytic-uraemic syndrome	D3_NONAIHA_OTHER	1.27763	1.06704	3.59 (0.44-29.05)	0.231168	0.0050234	0.0119048	0.00502224
XIII Diseases of the musculoskeletal system and connective tissue (M13_)	Drug-induced gout	DRUGADVERS_GOUT	-1.00854	0.842525	0.36 (0.07-1.90)	0.231288	0.00502801	0	0.00502956
VIII Diseases of the ear and mastoid process (H8_)	Otitis media, unspecified	H8_OTIMEDNAS	-0.16858	0.141204	0.84 (0.64-1.11)	0.232525	0.00502671	0.00422459	0.00503569
XV Pregnancy, childbirth and the puerperium (O15_)	Complications following abortion and ectopic and molar pregnancy	O15_COMPLIC_ABORT_ECTOP_MOLAR	-0.32969	0.276623	0.72 (0.42-1.24)	0.233324	0.00502446	0.00353218	0.005034
XIII Diseases of the musculoskeletal system and connective tissue (M13_)	Other disorders of patella	M13_PATELLAOTH	0.132191	0.110915	1.14 (0.92-1.42)	0.233333	0.00488412	0.0056769	0.00486297
I Certain infectious and parasitic diseases (AB1_)	Other sexually transmitted chlamydial diseases	AB1_CHLAMYDIA_OTHER	-0.227612	0.19107	0.80 (0.55-1.16)	0.233555	0.00503954	0.00395399	0.00504576
XIV Diseases of the genitourinary system (N14_)	Renal tubulo-interstitial disorders in diseases classified elsewhere	N14_RENALTUBULOINOTH	-0.680178	0.571047	0.51 (0.17-1.55)	0.233611	0.00503391	0.00152439	0.00503649
II Neoplasms from hospital discharges (CD2_)	Benign neoplasm: Short bones of lower limb	CD2_BENIGN_BONE_SHORT_LOWER	0.620467	0.521506	1.86 (0.67-5.17)	0.234141	0.00502801	0.00831025	0.00502564
XVII Congenital malformations, deformations and chromosomal abnormalities (Q17)	Congenital obstructive defects of renal pelvis and congenital malformations of ureter	Q17_CONGEN_OBSTRUCTIVE_DEFECTS_RENAL_PELVIS_CONGEN_MALFO_URETER	-0.446586	0.376329	0.64 (0.31-1.34)	0.235349	0.00502957	0.00277778	0.00503283
XIV Diseases of the genitourinary system (N14_)	Other and unspecified noninflammatory disorders of ovary, fallopian tube and broad ligament	N14_OTHNONINFOVA	0.370473	0.312258	1.45 (0.79-2.67)	0.235451	0.0049509	0.00663105	0.00493697
Asthma and related endpoints	Asthma and opportunity respiratory infection	ASTHMA_OPPORTUNIST_INFECTIONS	-0.290801	0.245422	0.75 (0.46-1.21)	0.236055	0.00498094	0.00373599	0.00498547
XII Diseases of the skin and subcutaneous tissue (L12_)	Atopic dermatitis	L12_ATOPIC	0.0707899	0.0598746	1.07 (0.95-1.21)	0.237086	0.00502727	0.00534555	0.0050043
II Neoplasms, from cancer register (ICD-O-3)	Fibrosarcoma, excluding all cancers (controls excluding all cancers)	C3_FIBROSARCOMA_EXALLC	-0.680784	0.576359	0.51 (0.16-1.57)	0.237531	0.0050254	0.00178571	0.00502779
XIII Diseases of the musculoskeletal system and connective tissue (M13_)	Other bursopathies	M13_BURSOPATHY	0.159815	0.135398	1.17 (0.90-1.53)	0.237867	0.00498822	0.00586219	0.00497466
XIII Diseases of the musculoskeletal system and connective tissue (M13_)	Chronic crepitant synovitis/bursitis of hand and wrist/periarthritis of wrist	M13_CHRONSYNOVITISHANDWRIST	0.516274	0.437513	1.68 (0.71-3.95)	0.237992	0.00497874	0.00782399	0.00497466
II Neoplasms from hospital discharges (CD2_)	Benign neoplasm: Lower jaw bone	CD2_BENIGN_BONE_LOWER_JAW	0.951065	0.806468	2.59 (0.53-12.58)	0.23828	0.00502801	0.0103448	0.00502647
I Certain infectious and parasitic diseases (AB1_)	Other viral diseases	AB1_OTHER_VIRAL	-0.101191	0.0858293	0.90 (0.76-1.07)	0.238406	0.00502801	0.00449725	0.00504358
XIII Diseases of the musculoskeletal system and connective tissue (M13_)	Algoneurodystrophy	M13_ALGONEURO	0.342972	0.291306	1.41 (0.80-2.49)	0.239052	0.00499829	0.00669456	0.00499401
VII Diseases of the eye and adnexa (H7_)	Ptosis of eyelid	H7_PTOSIS	-0.187532	0.159334	0.83 (0.61-1.13)	0.239205	0.0050235	0.00411164	0.00503157
IV Endocrine, nutritional and metabolic diseases (E4_)	Hyperaldosteronism	E4_HYPERALDO	0.385177	0.327692	1.47 (0.77-2.79)	0.239825	0.00499737	0.00698174	0.00499351
Drug purchase endpoints	Biological medicines for asthma	RX_ASTMA_BIOL	-0.557424	0.475031	0.57 (0.23-1.45)	0.240616	0.00502801	0.00218341	0.00503062
Quantitative endpoints	Body-mass index, inverse-rank normalized	BMI_IRN	-0.0179421	0.0152901	0.98 (0.95-1.01)	0.240617	0.00515313	NA	NA
XI Diseases of the digestive system (K11_)	Deep bite that required surgery	K11_DEEP_BITE_SURGERY	0.551625	0.47138	1.74 (0.69-4.37)	0.241907	0.00502801	0.00793609	0.00502543
III Diseases of the blood and blood-forming organs and certain disorders involving the immune mechanism (D3_)	Other and unspecified diseases of spleen	D3_SPLEENNAS	-0.993072	0.848617	0.37 (0.07-1.95)	0.241911	0.0050239	4.33e-05	0.00502527
X Diseases of the respiratory system (J10_)	Pneumoconiosis due to asbestos and other mineral fibres	J10_ASBESTPNEUMOC	0.423251	0.362006	1.53 (0.75-3.10)	0.24233	0.00502469	0.00681537	0.00502176
VI Diseases of the nervous system (G6_)	Brachial plexus disorders	G6_BRACHPLE	0.191791	0.164079	1.21 (0.88-1.67)	0.242445	0.00497272	0.00578077	0.00496548
IV Endocrine, nutritional and metabolic diseases (E4_)	Nondiabetic hypoglycaemic coma	E4_HYPOCOMA	-1.00592	0.861045	0.37 (0.07-1.98)	0.242706	0.00502159	0	0.00502304
XVII Congenital malformations, deformations and chromosomal abnormalities (Q17)	Other specified congenital malformation syndromes affecting multiple systems	Q17_OTHER_SPECIFE_CONGEN_MALFO_SYNDR_AFFECTING_MULTIPLE_SYSTEMS	-0.489362	0.41942	0.61 (0.27-1.39)	0.243308	0.00502222	0.0025641	0.00502512
VIII Diseases of the ear and mastoid process (H8_)	Tinnitus	H8_TINNITUS	-0.118038	0.101218	0.89 (0.73-1.08)	0.243545	0.00501924	0.00450052	0.00503111
XIII Diseases of the musculoskeletal system and connective tissue (M13_)	Systemic connective tissue disorders	M13_SYSTCONNECT	0.0941911	0.0808043	1.10 (0.94-1.29)	0.243749	0.00502801	0.00548491	0.00501283
Alcohol related diseases	Alcohol use disorder, Swedish definition	AUD_SWEDISH	-0.0722194	0.0622424	0.93 (0.82-1.05)	0.24593	0.00502801	0.00471455	0.0050472
IX Diseases of the circulatory system (I9_)	Hypertension, essential	I9_HYPTENSESS	-0.0432246	0.0372873	0.96 (0.89-1.03)	0.246362	0.00501978	0.00493767	0.00505126
XI Diseases of the digestive system (K11_)	Deep bite	K11_DEEP_BITE	-0.16875	0.145589	0.84 (0.64-1.12)	0.246422	0.00502801	0.00421873	0.00503595
XVI Certain conditions originating in the perinatal period (P16_)	Cardiovascular disorders originating in the perinatal period	P16_CARDIOV_DISORD_ORIGINA_PERINA_PERIOD	-1.04801	0.904182	0.35 (0.06-2.06)	0.246428	0.00503057	0	0.00503178
VI Diseases of the nervous system (G6_)	Other cranial nerve disorders in other disorders	G6_CRAINOTH	1.22139	1.05453	3.39 (0.43-26.80)	0.246768	0.00496672	0.0107527	0.00496548
XIV Diseases of the genitourinary system (N14_)	Spermatocele	N14_SPERMATOCELE	-0.212984	0.18402	0.81 (0.56-1.16)	0.247112	0.00508429	0.00405298	0.00510453
XIII Diseases of the musculoskeletal system and connective tissue (M13_)	Other disorders of bone density and structure	M13_BONEDENSOTH	-0.37678	0.325772	0.69 (0.36-1.30)	0.247446	0.00499027	0.00313808	0.00499401
II Neoplasms from hospital discharges (CD2_)	Benign neoplasm: Larynx	CD2_BENIGN_LARYNX	0.346919	0.300436	1.41 (0.79-2.55)	0.248206	0.00502801	0.00651893	0.00502457
XIV Diseases of the genitourinary system (N14_)	Salpingitis and oophoritis	N14_SALPHOOPH	-0.135511	0.117636	0.87 (0.69-1.10)	0.249341	0.00500935	0.00437782	0.00502835
V Mental and behavioural disorders (F5_)	Erectile dysfunction	ERECTILE_DYSFUNCTION	-0.220944	0.191893	0.80 (0.55-1.17)	0.24957	0.00506756	0.0038115	0.0050844
IX Diseases of the circulatory system (I9_)	Atrial fibrillation and flutter with reimbursement	I9_AF_REIMB	0.0830224	0.0721101	1.09 (0.94-1.25)	0.249597	0.00494749	0.00517347	0.00491152
IX Diseases of the circulatory system (I9_)	Hypotension due to drugs	HYPOTE_DRUGS	-0.550417	0.479275	0.58 (0.23-1.48)	0.250788	0.00502801	0.00217391	0.00503064
XII Diseases of the skin and subcutaneous tissue (L12_)	Other and unspecified granulomatous disorders of skin and subcutaneous tissue	L12_GRANULOMASKINNAS	-1.00111	0.87235	0.37 (0.07-2.03)	0.251135	0.00503652	0	0.00503786
VII Diseases of the eye and adnexa (H7_)	Disorders of orbit	H7_ORBIT	0.284452	0.248045	1.33 (0.82-2.16)	0.251475	0.00503653	0.00641417	0.00503157
VII Diseases of the eye and adnexa (H7_)	Traction detachment of retina	H7_RETINALDETACHTRACTION	0.662187	0.577449	1.94 (0.63-6.01)	0.251487	0.00499683	0.00847458	0.00499458
II Neoplasms, from cancer register (ICD-O-3)	Adenocarcinomas of cervix, excluding all cancers (controls excluding all cancers)	C3_CERVIX_ADENO_EXALLC	-1.00982	0.882015	0.36 (0.06-2.05)	0.252249	0.00499227	0	0.00499546
VII Diseases of the eye and adnexa (H7_)	Chronic iridocyclitis	H7_IRIDOCHRONIC	-0.26475	0.231495	0.77 (0.49-1.21)	0.252767	0.00505083	0.00375581	0.00505595
VI Diseases of the nervous system (G6_)	Horner syndrome	G6_HORNER	-0.548549	0.480004	0.58 (0.23-1.48)	0.253121	0.00502758	0.00236407	0.00502984
XII Diseases of the skin and subcutaneous tissue (L12_)	Corns and callosities	L12_CORNSANDCALLOS	0.224871	0.196902	1.25 (0.85-1.84)	0.253435	0.00504427	0.00620054	0.00503786
VII Diseases of the eye and adnexa (H7_)	Drug-induced cataract	DRUGADVERS_CATAR	-0.398385	0.349378	0.67 (0.34-1.33)	0.254174	0.00502801	0.00311721	0.00503108
VI Diseases of the nervous system (G6_)	Hereditary motor and sensory neuropathy	G6_HEREMOSEN	-0.665122	0.583836	0.51 (0.16-1.61)	0.254609	0.00502579	0.00166667	0.00502784
XIV Diseases of the genitourinary system (N14_)	Female infertility	N14_FEMALEINFERT	-0.0914104	0.0807947	0.91 (0.78-1.07)	0.25789	0.00488784	0.00453625	0.00493697
VII Diseases of the eye and adnexa (H7_)	Hyphaema and other vascular disorders of iris and ciliary body	H7_VASCCILIARY	0.429455	0.379798	1.54 (0.73-3.23)	0.258162	0.00505941	0.0075188	0.00505595
II Neoplasms from hospital discharges (CD2_)	Benign neoplasm: Peripheral nerves and autonomic nervous system	CD2_BENIGN_PERIPH_AUTO_NEURO	0.488879	0.432486	1.63 (0.70-3.81)	0.258312	0.00502801	0.00759013	0.00502531
II Neoplasms, from cancer register (ICD-O-3)	Malignant neoplasm of thymus, excluding all cancers (controls excluding all cancers)	C3_THYMUS_EXALLC	-1.00275	0.887126	0.37 (0.06-2.09)	0.258334	0.00502605	0	0.00502779
XII Diseases of the skin and subcutaneous tissue (L12_)	Decubitus ulcer and pressure area	L12_DECUBITANSULCERANDPRESSURE	0.249309	0.220638	1.28 (0.83-1.98)	0.258498	0.00504282	0.00613196	0.00503786
I Certain infectious and parasitic diseases (AB1_)	Cytomegaloviral hepatitis	CMV_HEPATITIS	1.17896	1.04411	3.25 (0.42-25.16)	0.258836	0.00503039	0.0108696	0.00502931
II Neoplasms from hospital discharges (CD2_)	Benign neoplasm: Middle ear, nasal cavity and accessory sinuses	CD2_BENIGN_EAR_NASAL_SINUS	-0.300686	0.266826	0.74 (0.44-1.25)	0.259784	0.00502801	0.0035137	0.00503233
III Diseases of the blood and blood-forming organs and certain disorders involving the immune mechanism (D3_)	Qualitative platelet defects	D3_QUALIPATELETDEF	-1.00597	0.893844	0.37 (0.06-2.11)	0.260402	0.00502581	0	0.00502715
VIII Diseases of the ear and mastoid process (H8_)	Other specified/unspecified disorders of tympanic membrane	H8_MYRINGNAS	-1.00011	0.889009	0.37 (0.06-2.10)	0.260602	0.00503444	0	0.00503569
I Certain infectious and parasitic diseases (AB1_)	Tick-borne viral encephalitis	AB1_TICK_BORNE_ENCEPHALITIS	-0.998613	0.887879	0.37 (0.06-2.10)	0.260709	0.00502883	0	0.00503006
IX Diseases of the circulatory system (I9_)	Major coronary heart disease event	I9_CHD	-0.0556607	0.0495233	0.95 (0.86-1.04)	0.261043	0.00502801	0.00483152	0.0050531
XII Diseases of the skin and subcutaneous tissue (L12_)	Bullous disorders	L12_BULLOUS	0.24468	0.217932	1.28 (0.83-1.96)	0.261549	0.00502801	0.00637679	0.00502237
XIV Diseases of the genitourinary system (N14_)	Henoch-Sch√∂nlein purpura nephritis¬†(HSPN)	N14_HENOCHSCHONLEIN_NEPHRITIS	-1.00391	0.895932	0.37 (0.06-2.12)	0.262493	0.00502801	0	0.00502928
VI Diseases of the nervous system (G6_)	Generalized epilepsy, strict definition	GE_STRICT	0.382108	0.341155	1.47 (0.75-2.86)	0.262696	0.00502285	0.00687285	0.00501952
II Neoplasms from hospital discharges (CD2_)	Malignant immunoproliferative diseases (controls excluding all cancers)	CD2_IMMUNOPROLIFERATIVE_EXALLC	0.635823	0.567818	1.89 (0.62-5.75)	0.262814	0.00503051	0.00842363	0.00502779
IV Endocrine, nutritional and metabolic diseases (E4_)	Hypothyroidism, drug reimbursement	HYPOTHY_REIMB	0.113934	0.101754	1.12 (0.92-1.37)	0.262843	0.00491731	0.00515911	0.00488243
VI Diseases of the nervous system (G6_)	Other encephalitis	G6_ENCEPHOTH	0.364128	0.325224	1.44 (0.76-2.72)	0.262875	0.00501904	0.00672878	0.00501572
VI Diseases of the nervous system (G6_)	Migraine without aura	G6_MIGRAINE_NO_AURA	-0.117893	0.105357	0.89 (0.72-1.09)	0.263147	0.00503426	0.00438091	0.00505116
VII Diseases of the eye and adnexa (H7_)	Other disorders of eye and adnexa	H7_EYEOTH	-0.150593	0.134681	0.86 (0.66-1.12)	0.263503	0.00502801	0.00424035	0.00503703
XI Diseases of the digestive system (K11_)	Anomalies of dental arch relationship, including avohilmo	K11_ANOMALI_DENTAL_ARCH_RELATIONS1	-0.112362	0.100491	0.89 (0.73-1.09)	0.263509	0.00502801	0.00444253	0.00504081
IX Diseases of the circulatory system (I9_)	Paroxysmal tachycardia	I9_PAROXTAC	0.106029	0.0948292	1.11 (0.92-1.34)	0.263523	0.00493142	0.00532219	0.00491152
VII Diseases of the eye and adnexa (H7_)	Glaucoma secondary to eye inflammation	H7_GLAUCSECINFLAM	-0.659071	0.589592	0.52 (0.16-1.64)	0.263634	0.00507611	0.00165017	0.0050783
XII Diseases of the skin and subcutaneous tissue (L12_)	Other disorders of pigmentation	L12_OTHPIGMENTATION	-0.286744	0.257192	0.75 (0.45-1.24)	0.264891	0.00503309	0.00358689	0.00503786
VII Diseases of the eye and adnexa (H7_)	Hypermetropia	H7_HYPERMETRO	0.213947	0.191946	1.24 (0.85-1.80)	0.265014	0.0050218	0.00613529	0.00501544
XIII Diseases of the musculoskeletal system and connective tissue (M13_)	Ankylosing hyperostosis [Forestier]	M13_FORESTIER	0.521628	0.468167	1.68 (0.67-4.22)	0.265197	0.00505364	0.00765864	0.00505027
IV Endocrine, nutritional and metabolic diseases (E4_)	Acromegaly and pituitary gigantism	E4_ACROMEG	0.734701	0.659686	2.08 (0.57-7.60)	0.265402	0.00499523	0.00851064	0.00499351
X Diseases of the respiratory system (J10_)	All pneumoniae	J10_PNEUMONIA	0.0443963	0.0398844	1.05 (0.97-1.13)	0.265656	0.00502801	0.00520605	0.00499473
XVII Congenital malformations, deformations and chromosomal abnormalities (Q17)	Cleft hard palate NOS	Q17_CLEFT_HARD_PALATE_NOS	0.882719	0.793485	2.42 (0.51-11.45)	0.265941	0.00503126	0.00852273	0.00503003
V Mental and behavioural disorders (F5_)	Kela-code for severe mental illness	F5_KELAMENT	-0.104158	0.093655	0.90 (0.75-1.08)	0.266076	0.0050327	0.00491497	0.00503725
I Certain infectious and parasitic diseases (AB1_)	Actinomycosis	AB1_ACTINOMYCOSIS	-1.00944	0.909621	0.36 (0.06-2.17)	0.267112	0.00498909	0	0.0049905
IV Endocrine, nutritional and metabolic diseases (E4_)	Disorders of parathyroid gland, other and/or unspecified	E4_PARANAS	0.733292	0.661399	2.08 (0.57-7.61)	0.26756	0.00499524	0.00854701	0.00499351
I Certain infectious and parasitic diseases (AB1_)	Meningococcal infection	AB1_MENINGOCOCCAL	-0.657814	0.593977	0.52 (0.16-1.66)	0.268089	0.00498843	0.00177305	0.0049905
XVII Congenital malformations, deformations and chromosomal abnormalities (Q17)	Congenital malformations of anterior segment of eye	Q17_CONGEN_MALFO_ANTER_SEGMENT_EYE	-0.654281	0.591794	0.52 (0.16-1.66)	0.268905	0.00502751	0.00178571	0.00502933
VII Diseases of the eye and adnexa (H7_)	Intermittent heterotropia	H7_INTERHETEROTRO	-0.228272	0.206917	0.80 (0.53-1.19)	0.269937	0.00501025	0.00395582	0.00501544
II Neoplasms from hospital discharges (CD2_)	Benign neoplasm: Small intestine	CD2_BENIGN_SMALL_INTESTINE	0.283781	0.257954	1.33 (0.80-2.20)	0.271278	0.00502801	0.00722994	0.00502208
X Diseases of the respiratory system (J10_)	Acute drug-induced interstitial lung disorder	ACUTE_DRUGADVERS_INTERSTITIAL_LUNG_DISORD	0.722114	0.656619	2.06 (0.57-7.46)	0.271443	0.00502801	0.00816327	0.00502647
XVII Congenital malformations, deformations and chromosomal abnormalities (Q17)	Other congenital malformations of upper alimentary tract	Q17_OTHER_CONGEN_MALFO_UPPER_ALIME_TRACT	-0.658295	0.599839	0.52 (0.16-1.68)	0.272444	0.00503225	0.0021097	0.00503364
Psychiatric endpoints from Katri R√§ikk√∂nen	Any mental disorder, or suicide (or attempt), or psychic disorders complicating pregnancy, partum or puerperium or nerve system disorders (more control exclusions)	KRA_PSY_ANYMENTAL_SUICID_PREG_NERV_EXMORE	-0.102146	0.0931038	0.90 (0.75-1.08)	0.272589	0.00499338	0.00478025	0.0050018
XIV Diseases of the genitourinary system (N14_)	Acute tubulo-interstitial nephritis	N14_PYELONEPHR	-0.0631081	0.0576031	0.94 (0.84-1.05)	0.273268	0.00501563	0.00473496	0.00503649
XIII Diseases of the musculoskeletal system and connective tissue (M13_)	Drug-induced systemic lupus erythematosus	DRUGADVERS_SYSTEMIC_LUPUS_ERYTHEMAT	0.719312	0.657401	2.05 (0.57-7.45)	0.273877	0.00502801	0.00854701	0.00502636
XVI Certain conditions originating in the perinatal period (P16_)	Feeding problems of newborn	P16_FEEDI_PROBL_NEWBO	-1.00652	0.920061	0.37 (0.06-2.22)	0.273967	0.00502897	0	0.00503049
II Neoplasms, from cancer register (ICD-O-3)	Malignant neoplasm of vagina, excluding all cancers (controls excluding all cancers)	C3_VAGINA_EXALLC	-1.01282	0.925958	0.36 (0.06-2.23)	0.274038	0.00499317	0	0.00499546
VIII Diseases of the ear and mastoid process (H8_)	Other abnormal auditory perceptions	H8_ABNAUDPER	0.558644	0.51079	1.75 (0.64-4.76)	0.274092	0.00503359	0.00789474	0.00503111
XIV Diseases of the genitourinary system (N14_)	Inflammatory diseases of female pelvic organs	N14_FEMALEGENINF	-0.0656213	0.0600471	0.94 (0.83-1.05)	0.274468	0.00499612	0.00473974	0.00502835
V Mental and behavioural disorders (F5_)	All anxiety disorders	F5_ALLANXIOUS	0.0622946	0.0570037	1.06 (0.95-1.19)	0.274474	0.00502463	0.00528726	0.00500343
XI Diseases of the digestive system (K11_)	Hypoplasia of dental enamel, prenatal , including avohilmo	K11_HYPOPLASIA_ENAMEL_PRENATAL_INCLAVO	0.86811	0.795544	2.38 (0.50-11.33)	0.275178	0.00502801	0.0100671	0.00502651
XIII Diseases of the musculoskeletal system and connective tissue (M13_)	Systemic sclerosis	M13_SYSTSLCE	0.370359	0.339424	1.45 (0.74-2.82)	0.275212	0.00501637	0.00702576	0.00501283
I Certain infectious and parasitic diseases (AB1_)	Aspergillosis	AB1_ASPERGILLOSIS	-0.650093	0.596037	0.52 (0.16-1.68)	0.275408	0.00502759	0.0019457	0.00502923
Alcohol related diseases	Alcohol related diseases, tilastokeskus definition, death only	OFFICIAL_TILASTOKESKUS_DEATH	0.207232	0.190283	1.23 (0.85-1.79)	0.276123	0.00502801	0.00586545	0.00502313
Diabetes endpoints	Type 1 diabetes, strict definition, subgroup 2	T1D_STRICT2	-1.02488	0.941348	0.36 (0.06-2.27)	0.27627	0.00502594	0	0.00502721
Psychiatric endpoints from Katri R√§ikk√∂nen	Mental and behavioural disorders of puerperium, not classified elsewhere (more control exclusions)	KRA_PSY_PUERPER_EXMORE	-0.558953	0.513842	0.57 (0.21-1.57)	0.276687	0.00505548	0.00249377	0.00506057
XIV Diseases of the genitourinary system (N14_)	Unspecified nephritic syndrome	N14_NEPHRITICNAS	-0.384415	0.353599	0.68 (0.34-1.36)	0.276971	0.00502965	0.00313283	0.00503272
II Neoplasms, from cancer register (ICD-O-3)	Neuroendocrine tumor and carcinoma of rectum, excluding all cancers (controls excluding all cancers)	C3_RECTUM_NEUROENDOCRINE_EXALLC	-0.992965	0.914343	0.37 (0.06-2.22)	0.277485	0.00502618	0	0.00502779
II Neoplasms from hospital discharges (CD2_)	Benign neoplasm: Liver/bile ducts	CD2_BENIGN_LIVE_BILE	0.36607	0.337254	1.44 (0.74-2.79)	0.277725	0.00502801	0.00700605	0.0050246
XIV Diseases of the genitourinary system (N14_)	Menorrhagia	N14_MENORRHAGIA	0.0725332	0.0670782	1.08 (0.94-1.23)	0.279554	0.00501788	0.00538555	0.00493697
XII Diseases of the skin and subcutaneous tissue (L12_)	Generalized pustular psoriasis	L12_PSORI_PUSTGEN	-1.00004	0.926049	0.37 (0.06-2.26)	0.280186	0.00502541	0	0.00502668
XIII Diseases of the musculoskeletal system and connective tissue (M13_)	Muscle strain	M13_MUSCLESTRAIN	-0.318208	0.294908	0.73 (0.41-1.30)	0.280585	0.00496909	0.00331675	0.00497466
II Neoplasms, from cancer register (ICD-O-3)	Malignant neoplasm of testis, excluding all cancers (controls excluding all cancers)	C3_TESTIS_EXALLC	0.406465	0.376957	1.50 (0.72-3.14)	0.280909	0.00508324	0.00727802	0.00507361
II Neoplasms from hospital discharges (CD2_)	Benign neoplasm: Heart	CD2_BENIGN_HEART	-1.00582	0.932858	0.37 (0.06-2.28)	0.28094	0.00502801	0	0.00502911
I Certain infectious and parasitic diseases (AB1_)	Unspecified parasitic disease	AB1_PARASITIC_NOS	-0.647504	0.600653	0.52 (0.16-1.70)	0.281034	0.00502656	0.00174825	0.00502845
V Mental and behavioural disorders (F5_)	Bulimia nervosa (incl. atypical)	F5_BULIMIA	0.296882	0.275807	1.35 (0.78-2.31)	0.281744	0.00502697	0.00627113	0.00502339
XIV Diseases of the genitourinary system (N14_)	Drug- and heavy-metal-induced tubulo-interstitial and tubular conditions	N14_DRUGSANDHEAVYMETAL	1.10677	1.02894	3.02 (0.40-22.73)	0.282088	0.00503765	0.0105263	0.00503649
XIII Diseases of the musculoskeletal system and connective tissue (M13_)	Spinal enthesopathy	M13_SPINENTHES	0.291681	0.271214	1.34 (0.79-2.28)	0.282168	0.00505481	0.00615174	0.00505027
VIII Diseases of the ear and mastoid process (H8_)	Disorder of external ear, unspecified	H8_EXTDISINOTH	0.32049	0.298007	1.38 (0.77-2.47)	0.282176	0.00502487	0.00670841	0.00502099
II Neoplasms, from cancer register (ICD-O-3)	Malignant neoplasm of ureter, excluding all cancers (controls excluding all cancers)	C3_URETER_EXALLC	0.699222	0.651476	2.01 (0.56-7.21)	0.283141	0.00502967	0.0078125	0.00502779
VI Diseases of the nervous system (G6_)	Postprocedural disorders of nervous system	G6_POSTOPNEURO	0.196244	0.183171	1.22 (0.85-1.74)	0.284004	0.00504447	0.00602977	0.00503807
XIX Injury, poisoning and certain other consequences of external causes (ST19_)	Anaphylactic shock due to adverse effect of correct drug or medication properly administered	ANAPH_SHOCK_ADVER_EFFECT_CORRE_DRUG_MEDICAM_PROPE_ADMINISTE	0.544423	0.508556	1.72 (0.64-4.67)	0.284381	0.00502801	0.00737101	0.0050261
V Mental and behavioural disorders (F5_)	Other and unspecified mental retardation	F5_OTHRET	-0.463548	0.433151	0.63 (0.27-1.47)	0.28454	0.00502498	0.00283019	0.00502731
V Mental and behavioural disorders (F5_)	Alcohol withdrawal state with delirium¬†	ALCODELIRIUM	-0.210415	0.196642	0.81 (0.55-1.19)	0.2846	0.00502801	0.00403523	0.00503321
XI Diseases of the digestive system (K11_)	Other diseases of peritoneum	K11_OTHPERITON	-0.266761	0.24938	0.77 (0.47-1.25)	0.284757	0.00501875	0.00365631	0.00502325
XIV Diseases of the genitourinary system (N14_)	Ulcer of vagina/vulva	N14_ULCERVAGVUL	0.361969	0.338746	1.44 (0.74-2.79)	0.285271	0.00503488	0.00691922	0.00502835
XIII Diseases of the musculoskeletal system and connective tissue (M13_)	Discitis, unspecified	M13_DISCITIS	0.458331	0.429179	1.58 (0.68-3.67)	0.285554	0.00505362	0.00718133	0.00505027
XIII Diseases of the musculoskeletal system and connective tissue (M13_)	Soft tissue disorders	M13_SOFTTISSUE	0.0340058	0.0318494	1.03 (0.97-1.10)	0.285654	0.00502801	0.00516158	0.00497466
IV Endocrine, nutritional and metabolic diseases (E4_)	Cushing syndrome	E4_CUSHING	0.541936	0.508251	1.72 (0.63-4.66)	0.286298	0.00499569	0.00767263	0.00499351
XVII Congenital malformations, deformations and chromosomal abnormalities (Q17)	Other congenital musculoskeletal deformities	Q17_OTHER_CONGEN_MUSCULOS_DEFORMITI	-1.0056	0.943203	0.37 (0.06-2.32)	0.286354	0.00503154	0	0.00503271
XIII Diseases of the musculoskeletal system and connective tissue (M13_)	Monoarthritis, not elsewhere classified	M13_MONOARTHRITIS	0.26294	0.246695	1.30 (0.80-2.11)	0.286492	0.0048699	0.00614739	0.00486297
III Diseases of the blood and blood-forming organs and certain disorders involving the immune mechanism (D3_)	Hereditary factor VIII deficiency	D3_HEREDFVIIIDEF	1.07579	1.01125	2.93 (0.40-21.28)	0.28741	0.00502824	0.0106914	0.00502715
IX Diseases of the circulatory system (I9_)	Right bundle-branch block	I9_RBBB	-0.28849	0.271388	0.75 (0.44-1.28)	0.287775	0.00501428	0.00371195	0.00501895
XIII Diseases of the musculoskeletal system and connective tissue (M13_)	Panniculitis affecting regions of neck and back	M13_PANNICULITIS	-0.271348	0.255331	0.76 (0.46-1.26)	0.287904	0.00504511	0.00382576	0.00505027
XI Diseases of the digestive system (K11_)	Hypoplasia of dental enamel, prenatal	K11_HYPOPLASIA_ENAMEL_PRENATAL	1.16963	1.10117	3.22 (0.37-27.88)	0.288158	0.00502737	0.0166667	0.00502597
VI Diseases of the nervous system (G6_)	Other and unspecified myoneural disorders	G6_MYONEUOTHUNS	-0.948342	0.895255	0.39 (0.07-2.24)	0.289464	0.00502274	0.00031626	0.00502392
Diabetes endpoints	Neovascular glaucoma	DM_NEOVASCULAR_GLAUCOMA	-0.27403	0.258844	0.76 (0.46-1.26)	0.289752	0.00503112	0.00368139	0.00503528
XVII Congenital malformations, deformations and chromosomal abnormalities (Q17)	Congenital deformities of feet	Q17_CONGEN_DEFORMITI_FEET	-0.351381	0.331971	0.70 (0.37-1.35)	0.289842	0.00502926	0.00320171	0.00503271
V Mental and behavioural disorders (F5_)	Other mental disorders due to brain damage and dysfunction and to physical disease	F5_MENTORG	0.163715	0.154813	1.18 (0.87-1.60)	0.290283	0.00503194	0.00584522	0.00502454
XII Diseases of the skin and subcutaneous tissue (L12_)	Foreign body granuloma of skin and subcutaneous tissue	L12_FOREIGNBODYGRANULOMA	-1.00645	0.952112	0.37 (0.06-2.36)	0.290477	0.0050366	0	0.00503786
XIV Diseases of the genitourinary system (N14_)	Female infertility, cervigal, vaginal, other or unspecified origin	N14_FIOTHNAS	-0.0920623	0.0872226	0.91 (0.77-1.08)	0.291203	0.00489482	0.00453706	0.00493697
VII Diseases of the eye and adnexa (H7_)	Primary angle-closure glaucoma	H7_GLAUCCLOSEPRIM	-0.26431	0.250742	0.77 (0.47-1.26)	0.291833	0.00507416	0.00382409	0.0050783
IX Diseases of the circulatory system (I9_)	Phlebitis and thrombophlebitis of other deep vessels of lower extremities, drug-induced	PHLEBI_THROMBOP_OTHER_DEEP_VESSE_LOWER_EXTREMITI	-1.00921	0.957872	0.36 (0.06-2.38)	0.292069	0.00502801	0	0.00502914
Psychiatric endpoints from Katri R√§ikk√∂nen	Nonorganic sleeping disorders (more control exclusions)	KRA_PSY_SLEEP_NONORG_EXMORE	0.121246	0.115117	1.13 (0.90-1.41)	0.292227	0.00501562	0.00571935	0.00499943
XI Diseases of the digestive system (K11_)	Other diseases of the digestive system	K11_OTHDISDIG	-0.0902265	0.0857334	0.91 (0.77-1.08)	0.292613	0.00502633	0.00453701	0.00504109
Comorbidities of Asthma	Pollen allergy	POLLENALLERG	0.115306	0.109583	1.12 (0.91-1.39)	0.292698	0.00501545	0.00552644	0.00500625
IX Diseases of the circulatory system (I9_)	Other intracranial haemorrhages	I9_OTHINTRACRA	-0.321404	0.305697	0.73 (0.40-1.32)	0.293083	0.00500294	0.00337562	0.00500688
II Neoplasms, from cancer register (ICD-O-3)	Clear cell adenocarcinoma of kidney, excluding all cancers (controls excluding all cancers)	C3_KIDNEY_CLEAR_CELL_CARCINOMA_EXALLC	-0.273252	0.259996	0.76 (0.46-1.27)	0.293264	0.00502245	0.00367304	0.00502779
IV Endocrine, nutritional and metabolic diseases (E4_)	Hypopituitarism	E4_HYPOPIT	0.204993	0.195306	1.23 (0.84-1.80)	0.293901	0.0049991	0.00600375	0.00499351
IX Diseases of the circulatory system (I9_)	Subarachnoid haemorrhage	I9_SAH	0.163443	0.155758	1.18 (0.87-1.60)	0.294021	0.00501833	0.00586124	0.00501051
II Neoplasms, from cancer register (ICD-O-3)	Chondrosarcoma, excluding all cancers (controls excluding all cancers)	C3_CHONDROSARCOMA_EXALLC	0.816141	0.779224	2.26 (0.49-10.42)	0.294926	0.00502965	0.00949367	0.00502779
IX Diseases of the circulatory system (I9_)	Cerebral atherosclerosis	I9_CEREBATHER	-0.515415	0.494754	0.60 (0.23-1.58)	0.297523	0.00502801	0.00230838	0.0050304
II Neoplasms from hospital discharges (CD2_)	Monocytic leukaemia (controls excluding all cancers)	CD2_MONOCYTIC_LEUKAEMIA_EXALLC	-1.00818	0.967987	0.36 (0.05-2.43)	0.297632	0.0050264	0	0.00502779
IV Endocrine, nutritional and metabolic diseases (E4_)	Hyperfunction of pituitary gland	E4_HYPERPIT	0.241417	0.232027	1.27 (0.81-2.01)	0.298122	0.00499797	0.00611351	0.00499351
Gastrointestinal endpoints	Pseudopolyposis of colon	COLONPSEUDOP	-1.00431	0.965787	0.37 (0.06-2.43)	0.29839	0.0050304	0	0.00503152
XVII Congenital malformations, deformations and chromosomal abnormalities (Q17)	Cleft lip	Q17_CLEFT_LIP	-1.0031	0.965181	0.37 (0.06-2.43)	0.298671	0.00502496	0	0.00502606
II Neoplasms, from cancer register (ICD-O-3)	Malignant cancer of tonsil and base of tongue, excluding all cancers (controls excluding all cancers)	C3_TONSIL_BASETONGUE_EXALLC	0.367696	0.354034	1.44 (0.72-2.89)	0.298996	0.00503151	0.00676507	0.00502779
II Neoplasms from hospital discharges (CD2_)	Benign neoplasm: Epididymis	CD2_BENIGN_EPIDIDYMIS	-1.00221	0.965877	0.37 (0.06-2.44)	0.299448	0.00506922	0	0.00507175
VI Diseases of the nervous system (G6_)	Other and unspecified primary disorders of muscles	G6_MUSCOTHUNS	-0.63471	0.612711	0.53 (0.16-1.76)	0.300247	0.00502234	0.00196078	0.00502392
II Neoplasms, from cancer register (ICD-O-3)	Colorectal cancer, excluding all cancers (controls excluding all cancers)	C3_COLORECTAL_EXALLC	0.0980073	0.0949316	1.10 (0.92-1.33)	0.301885	0.00504504	0.00559913	0.00502779
XVI Certain conditions originating in the perinatal period (P16_)	Birth injury to peripheral nervous system	P16_BIRTHINJY_PERIP_NERVOUS_SYSTEM	1.04248	1.01017	2.84 (0.39-20.54)	0.302083	0.00502612	0.00934579	0.00502519
I Certain infectious and parasitic diseases (AB1_)	Enteropathogenic Escherichia coli infection	ENTEROPATH_E_COLI	1.04335	1.01121	2.84 (0.39-20.60)	0.302175	0.00502047	0.0104167	0.00501942
Neurological endpoints	Vascular dementia (sudden onset)	VD_SO	0.801464	0.777531	2.23 (0.49-10.23)	0.302644	0.00502958	0.00815217	0.00502837
XIII Diseases of the musculoskeletal system and connective tissue (M13_)	Spinal osteochondrosis	M13_SPINALOSTEOCHON	-0.513471	0.498864	0.60 (0.23-1.59)	0.303348	0.00504716	0.00240385	0.00505027
Interstitial lung disease endpoints	Gastro-oesophageal reflux disease	K11_REFLUX	-0.0564344	0.0548878	0.95 (0.85-1.05)	0.303866	0.00502331	0.00488027	0.00503547
XIII Diseases of the musculoskeletal system and connective tissue (M13_)	Patellar tendinitis	M13_PATELLARTEND	-0.401094	0.390912	0.67 (0.31-1.44)	0.30487	0.00504635	0.00298063	0.00505027
XI Diseases of the digestive system (K11_)	Perforation of oesophagus	K11_PERFOES	0.79254	0.772907	2.21 (0.49-10.05)	0.305174	0.00503704	0.00909091	0.00503547
I Certain infectious and parasitic diseases (AB1_)	Early syphilis	AB1_EARLY_SYPHILIS	-0.506248	0.493904	0.60 (0.23-1.59)	0.305366	0.00504373	0.00253807	0.00504576
Comorbidities of Diabetes	STROKE	C_STROKE	0.0522868	0.0510785	1.05 (0.95-1.16)	0.305998	0.005068	0.00526005	0.00503949
XVII Congenital malformations, deformations and chromosomal abnormalities (Q17)	Congenital malformations of trachea and bronchus	Q17_CONGEN_MALFO_TRACHEA_BRONCHUS	0.575568	0.562843	1.78 (0.59-5.36)	0.306493	0.00502875	0.00798722	0.00502689
Gastrointestinal endpoints	Cholangitis (primary sclerosing, PSC), with reimbursement 202	K11_CHOLANGI_STRICT	0.405374	0.396731	1.50 (0.69-3.26)	0.306882	0.004994	0.00689127	0.00499137
XIV Diseases of the genitourinary system (N14_)	Endometriosis in cutaneous scar	N14_ENDOMETRIOSIS_SKIN_SCAR	-1.00781	0.988076	0.37 (0.05-2.53)	0.307741	0.0049325	0	0.00493697
I Certain infectious and parasitic diseases (AB1_)	Campylobacter enteritis	CAMPYLOENTERITIS	0.32609	0.320353	1.39 (0.74-2.60)	0.308721	0.0050229	0.00682057	0.00501942
Rheuma endpoints	SLE (Finngen)	SLE_FG	0.281705	0.276787	1.33 (0.77-2.28)	0.308789	0.00502867	0.0064844	0.00502356
XI Diseases of the digestive system (K11_)	Inguinal hernia, bilateral	HERING_BILATERAL	0.162258	0.159713	1.18 (0.86-1.61)	0.30966	0.00499921	0.00575055	0.00499201
II Neoplasms from hospital discharges (CD2_)	Benign neoplasm: Carotid body	CD2_BENIGN_CAROTIDBODY	1.01812	1.00418	2.77 (0.39-19.81)	0.310639	0.00502801	0.010989	0.00502693
III Diseases of the blood and blood-forming organs and certain disorders involving the immune mechanism (D3_)	Selective deficiency of immunoglobulin G [IgG] subclasses	D3_DEF_IGG	0.652182	0.643269	1.92 (0.54-6.77)	0.310651	0.00502745	0.00843882	0.0050258
IV Endocrine, nutritional and metabolic diseases (E4_)	Other disorders of glucose regulation and pancreatic internal secretion	E4_GLUCOPANCREAS	0.177624	0.175318	1.19 (0.85-1.68)	0.310986	0.00502801	0.00575731	0.00502304
VII Diseases of the eye and adnexa (H7_)	Other and unspecified heterotropia	H7_HETEROTRONAS	1.01981	1.00673	2.77 (0.39-19.95)	0.311063	0.00501654	0.0105263	0.00501544
Asthma and related endpoints	Bronchitis	BRONCHITIS	0.0399743	0.0395025	1.04 (0.96-1.12)	0.311565	0.00502801	0.00518333	0.00499949
III Diseases of the blood and blood-forming organs and certain disorders involving the immune mechanism (D3_)	Secondary thrombocytopenia	D3_SCNDTHROMBOCYTOPENIA	0.508719	0.503369	1.66 (0.62-4.46)	0.312194	0.0050291	0.00740741	0.00502715
V Mental and behavioural disorders (F5_)	Insomnia	F5_INSOMNIA	0.124204	0.122936	1.13 (0.89-1.44)	0.312342	0.00502925	0.0056332	0.00502091
VI Diseases of the nervous system (G6_)	Mononeuritis multiplex	G6_MONNEURMPLX	-1.00181	0.994331	0.37 (0.05-2.58)	0.313683	0.00496435	0	0.00496548
VI Diseases of the nervous system (G6_)	Drug-induced myopathy	G6_DRUGMYOP	-1.00661	0.999611	0.37 (0.05-2.59)	0.313934	0.0050229	0	0.00502392
VI Diseases of the nervous system (G6_)	Drug-induced dystonia	DRUGADVERS_DYSTON	-1.00652	1.00039	0.37 (0.05-2.60)	0.314351	0.00502801	0	0.00502908
XXI Factors influencing health status and contact with health services (Z21_)	Problems related to medical facilities and other health care	Z21_PROBL_RELATED_MEDICAL_FACILITI_OTH_HEALTH_CARE	-0.200673	0.199456	0.82 (0.55-1.21)	0.314367	0.00499033	0.00420739	0.00499522
XIV Diseases of the genitourinary system (N14_)	Benign mammary dysplasia	N14_BENIGNMAMDYSP	0.135389	0.134629	1.14 (0.88-1.49)	0.314586	0.00499875	0.00575154	0.0049822
Comorbidities of Asthma	Food allergy	FOOD_ALLERGY	-1.00558	1.00041	0.37 (0.05-2.60)	0.314818	0.00500376	0	0.00500479
XII Diseases of the skin and subcutaneous tissue (L12_)	Xerosis cutis	L12_XEROSCUT	-0.439594	0.437528	0.64 (0.27-1.52)	0.315031	0.00503573	0.0030303	0.00503786
VII Diseases of the eye and adnexa (H7_)	Hordeolum and other deep inflammation of eyelid	H7_HORDEOLUM	0.223085	0.222182	1.25 (0.81-1.93)	0.315349	0.00503619	0.00605088	0.00503157
VIII Diseases of the ear and mastoid process (H8_)	Otorrhoea	H8_OTORRHOEA	-1.00563	1.00196	0.37 (0.05-2.61)	0.315543	0.00502999	0	0.00503111
VI Diseases of the nervous system (G6_)	Phantom limb syndrome	G6_PHANTOM	-1.00231	0.998707	0.37 (0.05-2.60)	0.315568	0.00496442	0	0.00496548
VI Diseases of the nervous system (G6_)	Intercostal neuropathy	G6_ICNEUROP	-0.61993	0.61786	0.54 (0.16-1.81)	0.315692	0.00496355	0.00185185	0.00496548
IV Endocrine, nutritional and metabolic diseases (E4_)	Primary ovarian failure	E4_OVARFAIL	0.397535	0.396574	1.49 (0.68-3.24)	0.316139	0.00497404	0.00687023	0.0049694
XI Diseases of the digestive system (K11_)	Femoral hernia, bilateral	FEMHER_BILATERAL	1.00594	1.00357	2.73 (0.38-19.55)	0.316172	0.00499309	0.00925926	0.00499201
III Diseases of the blood and blood-forming organs and certain disorders involving the immune mechanism (D3_)	Disseminated intravascular coagulation [defibrination syndrome]	D3_DISSEINTRAVASCCOAG	-1.00625	1.0046	0.37 (0.05-2.62)	0.316518	0.0050261	0	0.00502715
IV Endocrine, nutritional and metabolic diseases (E4_)	Disorder of lipoprotein metabolism, unspecified	E4_LIPOPROTNAS	0.138331	0.138127	1.15 (0.88-1.51)	0.316596	0.00502926	0.00567914	0.0050208
XII Diseases of the skin and subcutaneous tissue (L12_)	Other prurigo	L12_PRURIGONAS	0.502155	0.501597	1.65 (0.62-4.42)	0.316772	0.0050067	0.00765306	0.0050043
XIV Diseases of the genitourinary system (N14_)	Acquired atrophy of ovary and fallopian tube	N14_ATROPHOV	-1.01483	1.01435	0.36 (0.05-2.65)	0.317084	0.00493314	0	0.00493697
I Certain infectious and parasitic diseases (AB1_)	Viral warts	AB1_VIRAL_WARTS	0.159628	0.159636	1.17 (0.86-1.60)	0.317335	0.0050143	0.00571895	0.00500837
XI Diseases of the digestive system (K11_)	Alcoholic gastritis	K11_ALCGASTR	-0.437097	0.437675	0.65 (0.27-1.52)	0.31795	0.00503259	0.00277778	0.00503547
IV Endocrine, nutritional and metabolic diseases (E4_)	Metabolic disorder, other/unspecified	E4_METABONAS	-1.01778	1.0203	0.36 (0.05-2.67)	0.318511	0.00501958	0	0.0050208
I Certain infectious and parasitic diseases (AB1_)	Other mycoses, not elsewhere classified/unspecified	AB1_MYSOSIS_NOS	-0.981712	0.984211	0.37 (0.05-2.58)	0.318541	0.00502821	0	0.00502923
V Mental and behavioural disorders (F5_)	Disorders of sexual preference	F5_SEXPREF	1.02149	1.02501	2.78 (0.37-20.71)	0.318977	0.00503266	0.0136986	0.00503136
I Certain infectious and parasitic diseases (AB1_)	Other cestode infections	AB1_OTHER_CESTODE	-1.00441	1.0104	0.37 (0.05-2.65)	0.32019	0.00502905	0	0.00503027
VII Diseases of the eye and adnexa (H7_)	Other corneal oedema	H7_CORNEALOEDEMA	-0.617176	0.621509	0.54 (0.16-1.82)	0.320696	0.00505438	0.00203252	0.00505595
XVIII Symptoms, signs and abnormal clinical and laboratory findings, not elsewhere classified (R18_)	Anorexia	R18_ANOREXIA	-0.435889	0.439092	0.65 (0.27-1.53)	0.320854	0.00502801	0.00274725	0.0050305
IV Endocrine, nutritional and metabolic diseases (E4_)	Iron deficiency	E4_FE_DEF	-0.359116	0.362613	0.70 (0.34-1.42)	0.322001	0.00503541	0.00317662	0.00503854
X Diseases of the respiratory system (J10_)	Acute nasopharyngitis (common cold)	J10_COLD	0.137645	0.139007	1.15 (0.87-1.51)	0.322076	0.00499441	0.00557606	0.00498656
II Neoplasms from hospital discharges (CD2_)	Carcinoma in situ of breast, lobular (controls excluding all cancers)	CD2_INSITU_BREAST_LOBULAR_EXALLC	-0.616311	0.623108	0.54 (0.16-1.83)	0.322618	0.00499259	0.00209205	0.00499571
V Mental and behavioural disorders (F5_)	Mental and behavioural disorders due to use of other stimulants, including caffeine	F5_STIMUL	0.30805	0.311734	1.36 (0.74-2.51)	0.323064	0.00503408	0.00649954	0.00503087
III Diseases of the blood and blood-forming organs and certain disorders involving the immune mechanism (D3_)	Drug-induced neutropenia	DRUGADVERS_NEUTROPENIA	0.198806	0.201309	1.22 (0.82-1.81)	0.323366	0.00502801	0.00588158	0.00502364
XIV Diseases of the genitourinary system (N14_)	Cyst of kidney	N14_CYSTKID	-0.203798	0.206633	0.82 (0.54-1.22)	0.323996	0.00502574	0.00399663	0.00503068
XIII Diseases of the musculoskeletal system and connective tissue (M13_)	Ankylosing spondylitis, strict definition	M13_ANKYLOSPON_STRICT	-0.241448	0.24529	0.79 (0.49-1.27)	0.324951	0.005029	0.00381232	0.00503318
Interstitial lung disease endpoints	Interstitial lung disease endpoints	ILD_ENDPOINTS	0.131941	0.134305	1.14 (0.88-1.48)	0.325901	0.00502801	0.00558815	0.00502148
XI Diseases of the digestive system (K11_)	Hernia of abdominal wall, postoperative	ABDOM_HERNIA_POSTOP	0.110754	0.112968	1.12 (0.90-1.39)	0.326888	0.00500339	0.00561032	0.00498554
XVI Certain conditions originating in the perinatal period (P16_)	Respiratory distress of newborn	P16_RESPI_DISTR_NEWBO	-0.444795	0.453889	0.64 (0.26-1.56)	0.327104	0.00503077	0.00401606	0.00503178
I Certain infectious and parasitic diseases (AB1_)	Pneumocystosis	AB1_PNEUMOCYSTOSIS	-0.430075	0.440084	0.65 (0.27-1.54)	0.328442	0.00502808	0.00292398	0.00503024
VI Diseases of the nervous system (G6_)	Phantom limb syndrome with pain	PHANTOMLIMB	-1.00579	1.02944	0.37 (0.05-2.75)	0.328559	0.00498905	0	0.00499079
II Neoplasms from hospital discharges (CD2_)	Benign neoplasm: Connective and other soft tissue of pelvis	CD2_BENIGN_CONNSOFT_PELVIS	-0.992337	1.01649	0.37 (0.05-2.72)	0.328946	0.00502801	0	0.00502889
VI Diseases of the nervous system (G6_)	Cerebral cysts	G6_CERCYST	0.211858	0.217201	1.24 (0.81-1.89)	0.32936	0.00504259	0.00601017	0.00503807
XIV Diseases of the genitourinary system (N14_)	Hereditary nephropathy, not elsewhere classified	N14_NEPHROPATHYHER	-0.993362	1.01896	0.37 (0.05-2.73)	0.329622	0.00503176	0	0.00503272
XII Diseases of the skin and subcutaneous tissue (L12_)	Pemphigus	L12_PEMPHIGUS	0.620059	0.637516	1.86 (0.53-6.49)	0.330744	0.00502407	0.00868347	0.00502237
XII Diseases of the skin and subcutaneous tissue (L12_)	Seborrhoeic keratosis	L12_SEBORRKERAT	-0.102403	0.105288	0.90 (0.73-1.11)	0.330755	0.00503145	0.0047026	0.00503786
V Mental and behavioural disorders (F5_)	Sleep disorders, other/unspecified	F5_SLEEP_NOS	0.275833	0.284145	1.32 (0.75-2.30)	0.331674	0.00502443	0.00640512	0.00502091
I Certain infectious and parasitic diseases (AB1_)	Pediculosis and phthiriasis	AB1_PEDICULOSIS_AND_PHTHIRIAASIS	0.960884	0.990308	2.61 (0.38-18.21)	0.331903	0.00502935	0.00917431	0.00502845
XII Diseases of the skin and subcutaneous tissue (L12_)	Small plaque parapsoriasis	L12_PARAPSO_PLAQUE	-1.00311	1.03421	0.37 (0.05-2.78)	0.33208	0.00502571	0	0.00502668
XI Diseases of the digestive system (K11_)	Duodenal ulcer	K11_DULC	0.147031	0.151755	1.16 (0.86-1.56)	0.332611	0.00504144	0.00559272	0.00503547
XII Diseases of the skin and subcutaneous tissue (L12_)	Perioral dermatitis	L12_PERIORALDERM	-0.35265	0.364169	0.70 (0.34-1.43)	0.33286	0.00503112	0.00320924	0.0050341
VI Diseases of the nervous system (G6_)	Hydrocephalus	G6_HYDROCEPH	-0.180711	0.186616	0.83 (0.58-1.20)	0.332865	0.00503258	0.00415575	0.00503807
XV Pregnancy, childbirth and the puerperium (O15_)	Venous complications and haemorrhoids in pregnancy	O15_PREG_VENOUS_HAEMORRH	-0.376807	0.389186	0.69 (0.32-1.47)	0.332948	0.00503049	0.00310291	0.00503604
V Mental and behavioural disorders (F5_)	Alcohol use disorder, ICD-based	AUD	-0.0705644	0.072949	0.93 (0.81-1.08)	0.333389	0.00502801	0.00470295	0.00504197
X Diseases of the respiratory system (J10_)	Nasal polyp	J10_NASALPOLYP	-0.107103	0.110878	0.90 (0.72-1.12)	0.334067	0.0049879	0.00447985	0.00499952
XVII Congenital malformations, deformations and chromosomal abnormalities (Q17)	Bicuspidal aortic valve syndrome	Q17_BICUSP_AORTIC_VALVE	-0.275995	0.285821	0.76 (0.43-1.33)	0.334233	0.00501402	0.0035686	0.00501771
XIII Diseases of the musculoskeletal system and connective tissue (M13_)	Disorders of synovium and tendon in diseases classified elsewhere	M13_SYNOTENDINOTH	0.356902	0.369948	1.43 (0.69-2.95)	0.334677	0.00497816	0.00664011	0.00497466
VIII Diseases of the ear and mastoid process (H8_)	Other specified/unspecified hearing loss	H8_HL_NAS	-0.173876	0.180237	0.84 (0.59-1.20)	0.334693	0.00502494	0.00416869	0.00503111
VI Diseases of the nervous system (G6_)	Parkinson's disease	G6_PARKINSON	0.127925	0.132617	1.14 (0.88-1.47)	0.334736	0.00502801	0.00568263	0.00502025
VIII Diseases of the ear and mastoid process (H8_)	Other specified/unspecified disorders of middle ear and mastoid	H8_MIDDMASTNAS	-1.00216	1.03894	0.37 (0.05-2.81)	0.334742	0.00503483	0	0.00503569
Diabetes endpoints	Type1 diabetes, definitions combined, early onset	T1D_EARLY	-0.187808	0.194868	0.83 (0.57-1.21)	0.335161	0.00502801	0.00393314	0.00503473
XIII Diseases of the musculoskeletal system and connective tissue (M13_)	Transient synovitis	M13_TRANSSYNOVITIS	0.535894	0.557139	1.71 (0.57-5.09)	0.336116	0.00497723	0.00786164	0.00497466
X Diseases of the respiratory system (J10_)	Chronic laryngitis and laryngotracheitis	J10_CHRONLARYNGITIS	-0.125928	0.130933	0.88 (0.68-1.14)	0.33616	0.00499259	0.00455037	0.00499952
V Mental and behavioural disorders (F5_)	Alcohol dependence	F5_ALCOHOL_DEPENDENCE	-0.090062	0.0937063	0.91 (0.76-1.10)	0.336498	0.00500087	0.00451359	0.00501397
VII Diseases of the eye and adnexa (H7_)	Choroidal haemorrhage and rupture	H7_CHORHAEMORRHAGE	0.946238	0.984848	2.58 (0.37-17.75)	0.336655	0.00499554	0.00892857	0.00499458
II Neoplasms from hospital discharges (CD2_)	Benign neoplasm: Extrahepatic bile ducts	CD2_BENIGN_EXTRAHEPATIC_BILE	-1.00536	1.04781	0.37 (0.05-2.85)	0.337314	0.00502801	0	0.00502898
II Neoplasms from hospital discharges (CD2_)	Benign neoplasm: Other specified/unspecified intrathoracic organs (+ respiratory system NOS of Icd-9)	CD2_BENIGN_INTRATHORACIC_NOS	-0.999886	1.04282	0.37 (0.05-2.84)	0.337646	0.00502801	0	0.00502892
XIV Diseases of the genitourinary system (N14_)	Postmenopausal atrophic vaginitis	N14_POSTMENATRVAG	0.0940811	0.0982428	1.10 (0.91-1.33)	0.338245	0.0049864	0.0055205	0.00493697
VII Diseases of the eye and adnexa (H7_)	Retinal haemorrhage	H7_RETINAHAEMORR	0.334523	0.349399	1.40 (0.70-2.77)	0.338352	0.0049977	0.0067402	0.00499458
XIV Diseases of the genitourinary system (N14_)	Amenorrhoea	N14_AMENORRHEAPRIM	-0.178454	0.186717	0.84 (0.58-1.21)	0.3392	0.00491508	0.00400256	0.00493697
X Diseases of the respiratory system (J10_)	Asthma/COPD (KELA code 203)	J10_ASTHMACOPDKELA	0.0424214	0.0445499	1.04 (0.96-1.14)	0.340985	0.0049837	0.00521598	0.00495002
V Mental and behavioural disorders (F5_)	Habit and impulse disorders	F5_HABIT	-0.381317	0.400621	0.68 (0.31-1.50)	0.341191	0.0050292	0.00329489	0.00503136
VI Diseases of the nervous system (G6_)	Cluster headache, strict, including avohilmo	G6_CLUSTHEADACHE_STRICT_INCLAVO	-0.224937	0.236525	0.80 (0.50-1.27)	0.3416	0.00502801	0.00381888	0.00503246
IX Diseases of the circulatory system (I9_)	Nonischemic cardiomyopathy	I9_NONISCHCARDMYOP_STRICT	0.209314	0.22024	1.23 (0.80-1.90)	0.341914	0.00507825	0.00600979	0.0050735
II Neoplasms from hospital discharges (CD2_)	Benign neoplasm: Spinal cord	CD2_BENIGN_SPINAL_CORD	0.430413	0.453424	1.54 (0.63-3.74)	0.342493	0.00502801	0.00730689	0.00502583
II Neoplasms from hospital discharges (CD2_)	Benign neoplasm: Adrenal gland	CD2_BENIGN_ADRENAL	0.187073	0.197119	1.21 (0.82-1.77)	0.342601	0.00502801	0.00603113	0.00502283
XII Diseases of the skin and subcutaneous tissue (L12_)	Lupus erythematosus	L12_LUPUS	-0.324026	0.342208	0.72 (0.37-1.41)	0.343707	0.00503497	0.00345329	0.00503786
VI Diseases of the nervous system (G6_)	Meralgia paraesthetica	G6_MERALGIA	-0.271473	0.286905	0.76 (0.43-1.34)	0.344042	0.00496221	0.00376884	0.00496548
XVII Congenital malformations, deformations and chromosomal abnormalities (Q17)	Congenital malformations of larynx	Q17_CONGEN_MALFO_LARYNX	-0.99543	1.05235	0.37 (0.05-2.91)	0.344195	0.00502591	0	0.00502689
Drug purchase endpoints	Paracetamol of NSAID medication	RX_PARACETAMOL_NSAID	0.0391441	0.0414084	1.04 (0.96-1.13)	0.344497	0.00502801	0.00505963	0.0048429
II Neoplasms from hospital discharges (CD2_)	Benign neoplasm of middle ear and respiratory system	CD2_BENIGN_EAR_RESP	0.171372	0.181628	1.19 (0.83-1.69)	0.345408	0.00502801	0.00593013	0.0050225
IX Diseases of the circulatory system (I9_)	Secondary right heart disease	I9_SECONDRIGHT	0.249525	0.264552	1.28 (0.76-2.16)	0.345579	0.00499915	0.00613497	0.00499572
II Neoplasms from hospital discharges (CD2_)	Benign lipomatous neoplasm of of intra-abdominal organs	CD2_BENIGN_LIPO_INTRATHO	0.92661	0.982806	2.53 (0.37-17.34)	0.345772	0.00502801	0.00970874	0.00502705
IV Endocrine, nutritional and metabolic diseases (E4_)	Disorder of pancreatic internal secretion, other and/or unspecified	E4_PANCSECNAS	0.597469	0.63433	1.82 (0.52-6.30)	0.346249	0.00502454	0.008	0.00502304
XI Diseases of the digestive system (K11_)	Excessive attrition of teeth	K11_ATTRITION	-0.0694227	0.0737095	0.93 (0.81-1.08)	0.346273	0.00493492	0.00468071	0.00498552
Comorbidities of Neurological endpoints	Meningitis	MENINGITIS	0.217809	0.231355	1.24 (0.79-1.96)	0.346476	0.00502917	0.00612354	0.00502503
II Neoplasms from hospital discharges (CD2_)	Follicular lymphoma, hilmo (controls excluding all cancers)	CD2_FOLLICULAR_LYMPHOMA_EXALLC	-0.249251	0.264838	0.78 (0.46-1.31)	0.346631	0.00502328	0.00383275	0.00502779
IV Endocrine, nutritional and metabolic diseases (E4_)	Fluid overload	E4_FLUIDOVER	-1.00493	1.06851	0.37 (0.05-2.97)	0.346961	0.00501965	0	0.0050208
XVII Congenital malformations, deformations and chromosomal abnormalities (Q17)	Reduction defects of upper limb	Q17_REDUCT_DEFECTS_UPPER_LIMB	-1.00169	1.06581	0.37 (0.05-2.97)	0.3473	0.00503186	0	0.00503271
IX Diseases of the circulatory system (I9_)	Varicose veins of other sites	I9_VARICVESOTH	-0.186416	0.198425	0.83 (0.56-1.22)	0.347485	0.0048781	0.00410156	0.0048827
V Mental and behavioural disorders (F5_)	Hyperkinetic disorders (excl. ADHD)	F5_HYPERKIN	0.3707	0.39496	1.45 (0.67-3.14)	0.347949	0.00504858	0.00676559	0.00504625
XII Diseases of the skin and subcutaneous tissue (L12_)	Lichen sclerosus et atrophicus	L12_LICHENSCLERATROPH	-0.150972	0.160889	0.86 (0.63-1.18)	0.348057	0.00503342	0.00448786	0.00503786
V Mental and behavioural disorders (F5_)	Use of hypnotics and sedatives	RX_N05C	0.0363931	0.0387927	1.04 (0.96-1.12)	0.348171	0.00502801	0.00523555	0.00498488
X Diseases of the respiratory system (J10_)	Acute sinusitis	J10_SINUSITIS	0.0577948	0.06161	1.06 (0.94-1.20)	0.348206	0.00500596	0.00527889	0.00498656
II Neoplasms from hospital discharges (CD2_)	Benign neoplasm: Bladder	CD2_BENIGN_BLADDER	0.516945	0.551076	1.68 (0.57-4.94)	0.348211	0.00502801	0.00793651	0.00502618
XII Diseases of the skin and subcutaneous tissue (L12_)	Psoriasis vulgaris	L12_PSORI_VULG	-0.10594	0.113329	0.90 (0.72-1.12)	0.34989	0.00501902	0.00455253	0.00502668
XI Diseases of the digestive system (K11_)	Oral leukoplakia, including avohilmo	K11_ORAL_LEUCOPLACIA_INCLAVO	0.310593	0.332287	1.36 (0.71-2.62)	0.349937	0.00502801	0.00645161	0.00502536
IX Diseases of the circulatory system (I9_)	Cardiac arrest	I9_CARDARR	-0.188863	0.202324	0.83 (0.56-1.23)	0.350577	0.00489894	0.00384277	0.00491152
I Certain infectious and parasitic diseases (AB1_)	Plasmodium falciparum malaria	AB1_MALARIA_FALCIPARIUM	-0.988566	1.05934	0.37 (0.05-2.97)	0.350722	0.00502944	0	0.00503024
Miscellaneous, not yet classified endpoints	Bleeding	BLEEDING	-0.045541	0.048808	0.96 (0.87-1.05)	0.350787	0.00502801	0.00480931	0.00505177
II Neoplasms from hospital discharges (CD2_)	Benign neoplasm: Lymph nodes	CD2_BENIGN_LYMPHNODES	-0.99942	1.0712	0.37 (0.05-3.00)	0.350825	0.00502801	0	0.00502896
XVII Congenital malformations, deformations and chromosomal abnormalities (Q17)	Reduction defects of lower limb	Q17_REDUCT_DEFECTS_LOWER_LIMB	-0.997846	1.07121	0.37 (0.05-3.01)	0.35159	0.00503181	0	0.00503271
XII Diseases of the skin and subcutaneous tissue (L12_)	Other and unspecified cicatricial alopecia	L12_HAIRLOSS_SCARNAS	-1.00372	1.07774	0.37 (0.04-3.03)	0.351689	0.00503321	0	0.0050341
XIII Diseases of the musculoskeletal system and connective tissue (M13_)	Other specified/unspecified inflammatory spondylopathies	M13_SPONDYLINFLAMNAS	-0.21028	0.226068	0.81 (0.52-1.26)	0.352287	0.00504456	0.0040282	0.00505027
Cardiometabolic endpoints	Other heart diseases	FG_OTHHEART	0.0436508	0.0469855	1.04 (0.95-1.15)	0.352875	0.0049486	0.00503697	0.00491152
VIII Diseases of the ear and mastoid process (H8_)	Noise effects on inner ear	H8_NOISEINNER	-0.234787	0.253116	0.79 (0.48-1.30)	0.353623	0.00502939	0.00399683	0.00503268
Interstitial lung disease endpoints	Continuous positive airway pressure	CPAP	0.101787	0.109773	1.11 (0.89-1.37)	0.353798	0.00506031	0.00562818	0.00503499
XII Diseases of the skin and subcutaneous tissue (L12_)	Other acantholytic disorders	L12_ACANTHOLYTIC	-1.00051	1.07935	0.37 (0.04-3.05)	0.353948	0.00502154	0	0.00502237
IV Endocrine, nutritional and metabolic diseases (E4_)	Disorders of aromatic amino-acid metabolism	E4_AROMAMINO	0.908319	0.980411	2.48 (0.36-16.94)	0.354203	0.00502185	0.00900901	0.0050208
VII Diseases of the eye and adnexa (H7_)	Stenosis and insufficiency of lacrimal passages	H7_STENOLACRI	-0.15482	0.167232	0.86 (0.62-1.19)	0.354563	0.00502552	0.00426968	0.00503157
XII Diseases of the skin and subcutaneous tissue (L12_)	Acne varioliformis	L12_ACNE_VARIOLIFORMIS	-1.00257	1.08318	0.37 (0.04-3.07)	0.354662	0.00503318	0	0.0050341
Gastrointestinal endpoints	Ulcerative ileocolitis	ULCERILEO	0.237014	0.256313	1.27 (0.77-2.09)	0.355119	0.00503459	0.00595238	0.00503152
XV Pregnancy, childbirth and the puerperium (O15_)	Maternal care related to the fetus and amniotic cavity and possible delivery problems	O15_MATERN_CARE	-0.0453641	0.0493208	0.96 (0.87-1.05)	0.357689	0.00499612	0.00477239	0.0050577
Asthma and related endpoints	Asthma-related acute respiratory infections	ASTHMA_ACUTE_RESPIRATORY_INFECTIONS	0.0624352	0.0680443	1.06 (0.93-1.22)	0.358846	0.00500436	0.00537047	0.00498547
XIII Diseases of the musculoskeletal system and connective tissue (M13_)	Traumatic spondylopathy	M13_SPONDYLOTRAUM	-1.00237	1.09289	0.37 (0.04-3.13)	0.359052	0.00504907	0	0.00505027
VII Diseases of the eye and adnexa (H7_)	Subjective visual disturbances	H7_VISUDISTURBSUB	-0.0903409	0.0985215	0.91 (0.75-1.11)	0.35916	0.00501224	0.00463128	0.00502063
IV Endocrine, nutritional and metabolic diseases (E4_)	Adrenomedullary hyperfunction	E4_ADREMEDHYPER	0.893323	0.974889	2.44 (0.36-16.51)	0.359493	0.00499455	0.01	0.00499351
II Neoplasms, from cancer register (ICD-O-3)	Malignant neoplasm of brain, excluding all cancers (controls excluding all cancers)	C3_BRAIN_EXALLC	0.211155	0.230697	1.24 (0.79-1.94)	0.360039	0.00503299	0.00607181	0.00502779
XII Diseases of the skin and subcutaneous tissue (L12_)	Urticaria	L12_URTICARIA	0.0787244	0.0861498	1.08 (0.91-1.28)	0.360817	0.00501469	0.00540778	0.0050033
VII Diseases of the eye and adnexa (H7_)	Ocular pain	H7_OCUPAIN	-0.168148	0.184148	0.85 (0.59-1.21)	0.361184	0.00503115	0.00408097	0.00503703
II Neoplasms, from cancer register (ICD-O-3)	Malignant neoplasm of stomach, excluding all cancers (controls excluding all cancers)	C3_STOMACH_EXALLC	0.193828	0.212834	1.21 (0.80-1.84)	0.362453	0.00503296	0.00588491	0.00502779
VI Diseases of the nervous system (G6_)	Other and unspecified paralytic syndromes	G6_PARALOTHUNS	-0.408052	0.448227	0.66 (0.28-1.60)	0.362629	0.00501999	0.00305499	0.00502193
IX Diseases of the circulatory system (I9_)	Hypertension	I9_HYPTENS	-0.0322398	0.0354567	0.97 (0.90-1.04)	0.363207	0.00502885	0.00497877	0.00505126
IV Endocrine, nutritional and metabolic diseases (E4_)	Malnutrition	E4_MALNUTRITION	0.353729	0.389054	1.42 (0.66-3.05)	0.363244	0.00502801	0.0067252	0.00502573
VII Diseases of the eye and adnexa (H7_)	Disorders of ocular muscles, binocular movement, accommodation and refraction	H7_OCUMUSCLE	0.0610518	0.0672354	1.06 (0.93-1.21)	0.363862	0.00502801	0.00528219	0.00501544
XIV Diseases of the genitourinary system (N14_)	Rapidly progressive nephritic syndrome	N14_RAPIDPROGNEPHRITIC	-0.998531	1.09992	0.37 (0.04-3.18)	0.363974	0.00503194	0	0.00503272
VIII Diseases of the ear and mastoid process (H8_)	Chronic mastoiditis	H8_MASTCHRON	-0.29125	0.320997	0.75 (0.40-1.40)	0.364233	0.00503309	0.00373932	0.00503569
IX Diseases of the circulatory system (I9_)	Complications following myocardial infarction	I9_MI_COMPLICATIONS	0.535517	0.590612	1.71 (0.54-5.44)	0.364557	0.00507513	0.00734154	0.00507349
XI Diseases of the digestive system (K11_)	Diseases of the digestive system	K11_OTHDIG	-0.0627968	0.0692648	0.94 (0.82-1.08)	0.364609	0.00502801	0.00474583	0.00504109
XIII Diseases of the musculoskeletal system and connective tissue (M13_)	Polyarteritis nodosa and related conditions	M13_POLYARTERETAL	-0.406962	0.449031	0.67 (0.28-1.61)	0.364772	0.00501081	0.0030303	0.00501283
XV Pregnancy, childbirth and the puerperium (O15_)	Maternal care for known or suspected abnormality of pelvic organs	O15_MATERN_CARE_PELVIC_ABNORM	-0.0836882	0.0923675	0.92 (0.77-1.10)	0.364918	0.00503287	0.004615	0.0050577
X Diseases of the respiratory system (J10_)	Acute upper respiratory infections of multiple and unspecified sites	J10_ACUTEUPPERINFEC	0.0429702	0.0474324	1.04 (0.95-1.15)	0.364975	0.00501014	0.00519164	0.00498656
XI Diseases of the digestive system (K11_)	Diseases of oesophagus, stomach and duodenum	K11_OESSTODUO	-0.0359783	0.0397413	0.96 (0.89-1.04)	0.365299	0.00502801	0.00498674	0.00503547
XI Diseases of the digestive system (K11_)	Diseases of salivary glands	K11_SALIVARY	0.0987647	0.109166	1.10 (0.89-1.37)	0.365614	0.00502085	0.0054661	0.00500828
XIV Diseases of the genitourinary system (N14_)	Glomerulonephritis	N14_GLOMER_NEPHRITIS	-0.146748	0.162323	0.86 (0.63-1.19)	0.36597	0.00502801	0.00422535	0.00503432
VIII Diseases of the ear and mastoid process (H8_)	Sudden idiopathic hearing loss	H8_HL_IDIOP	-0.146753	0.162531	0.86 (0.63-1.19)	0.366568	0.00502461	0.00428925	0.00503111
II Neoplasms from hospital discharges (CD2_)	Benign neoplasm: Ribs, sternum and clavicle	CD2_BENIGN_RIBS_STERNUM_CLAVICLE	-0.993959	1.1049	0.37 (0.04-3.23)	0.368339	0.00502801	0	0.00502882
II Neoplasms from hospital discharges (CD2_)	Other leukaemias of specified cell type (controls excluding all cancers)	CD2_OTHER_LEUKAEMIA_SPECIFIED_EXALLC	-1.00243	1.11435	0.37 (0.04-3.26)	0.36835	0.00502668	0	0.00502779
VII Diseases of the eye and adnexa (H7_)	Vitreous prolapse	H7_VITRPROLAPSE	-0.968185	1.07946	0.38 (0.05-3.15)	0.369765	0.00502993	0.000114	0.00503082
II Neoplasms from hospital discharges (CD2_)	Benign neoplasm: Pineal gland	CD2_BENIGN_PINEAL	-0.998069	1.11363	0.37 (0.04-3.27)	0.370128	0.00502801	0	0.0050288
I Certain infectious and parasitic diseases (AB1_)	Other and unspecified syphilis	AB1_SYPHILIS_NOS	-1.00128	1.11723	0.37 (0.04-3.28)	0.370139	0.00504486	0	0.00504576
I Certain infectious and parasitic diseases (AB1_)	Tuberculosis of other organs, strict	AB1_TUBERCU_OTH_ORG	-0.306664	0.342371	0.74 (0.38-1.44)	0.370409	0.00503494	0.00340522	0.00503783
IX Diseases of the circulatory system (I9_)	Coronary revascularization (ANGIO or CABG)	I9_REVASC	-0.0615216	0.0687464	0.94 (0.82-1.08)	0.370837	0.00505382	0.00476954	0.00507349
VIII Diseases of the ear and mastoid process (H8_)	Chronic suppurative otitis media	H8_CHRON_SUPOTITIS	0.170395	0.190681	1.19 (0.82-1.72)	0.371529	0.00504097	0.00593373	0.00503569
XV Pregnancy, childbirth and the puerperium (O15_)	Hydatidiform mole	O15_PREG_HYDAT	-0.402913	0.451111	0.67 (0.28-1.62)	0.371772	0.00502834	0.00287382	0.005034
XII Diseases of the skin and subcutaneous tissue (L12_)	Dermatitis and eczema	L12_DERMATITISECZEMA	0.0373024	0.0417723	1.04 (0.96-1.13)	0.37186	0.00502801	0.00518012	0.0050043
XIII Diseases of the musculoskeletal system and connective tissue (M13_)	Tibial collateral bursitis [Pellegrini-Stieda]	M13_TIBIALCOLLATERAL	-0.465655	0.521463	0.63 (0.23-1.74)	0.371869	0.00504751	0.00255754	0.00505027
VIII Diseases of the ear and mastoid process (H8_)	Acquired stenosis of external ear canal	H8_STENOEXTCAN	0.489236	0.547994	1.63 (0.56-4.77)	0.371977	0.00502289	0.00796178	0.00502099
II Neoplasms from hospital discharges (CD2_)	Benign neoplasm of other and unspecified intrathoracic organs	CD2_BENIGN_INTRATHORACIC	-0.465726	0.521928	0.63 (0.23-1.75)	0.372223	0.00502801	0.00277778	0.00502963
XIII Diseases of the musculoskeletal system and connective tissue (M13_)	Mucocutaneous lymph node syndrome [Kawasaki]	M13_KAWASAKI	-0.998691	1.11975	0.37 (0.04-3.31)	0.372453	0.00501201	0	0.00501283
IV Endocrine, nutritional and metabolic diseases (E4_)	Thyrotoxicosis factitia	E4_THYTOXFAC	0.861535	0.966262	2.37 (0.36-15.73)	0.372599	0.00502717	0.00934579	0.00502623
XIV Diseases of the genitourinary system (N14_)	Inflammatory diseases of prostate (prostatitis)	N14_PROSTATITIS	-0.124429	0.139633	0.88 (0.67-1.16)	0.372867	0.00508675	0.00456708	0.00510453
II Neoplasms, from cancer register (ICD-O-3)	Non-small cell lung cancer, adenocarcinoma, excluding all cancers (controls excluding all cancers)	C3_NSCLC_ADENO_EXALLC	-0.186979	0.20999	0.83 (0.55-1.25)	0.373241	0.00502344	0.00428121	0.00502779
Neurological endpoints	Alzheimer‚Äôs disease (Late onset) (more control exclusions)	AD_LO_EXMORE	0.109498	0.123029	1.12 (0.88-1.42)	0.373457	0.00493399	0.00527044	0.00491893
XI Diseases of the digestive system (K11_)	Umbilical hernia	K11_UMBHER	0.0830692	0.0934533	1.09 (0.90-1.31)	0.374065	0.00500372	0.00542247	0.00499201
V Mental and behavioural disorders (F5_)	Other and unspecified disorders of adult personality and behaviour	F5_PERSOTH	-0.586688	0.660185	0.56 (0.15-2.03)	0.37418	0.0050302	0.00235849	0.00503136
I Certain infectious and parasitic diseases (AB1_)	Helminthiases	AB1_HELMINTIASES	-0.358705	0.404011	0.70 (0.32-1.54)	0.374617	0.00502801	0.00321543	0.00503027
IV Endocrine, nutritional and metabolic diseases (E4_)	Protein-energy malnutrition of moderate and mild degree	E4_PROTMALMODMILD	0.554149	0.624583	1.74 (0.51-5.92)	0.374955	0.00502707	0.00754091	0.00502573
VI Diseases of the nervous system (G6_)	Postzoster neuralgia	G6_POSTZOST	0.3984	0.449394	1.49 (0.62-3.59)	0.375333	0.00496793	0.00714286	0.00496548
VI Diseases of the nervous system (G6_)	Cerebral palsy and other paralytic syndromes	G6_CPETAL	0.130766	0.147525	1.14 (0.85-1.52)	0.375401	0.00502801	0.00567412	0.00502193
XI Diseases of the digestive system (K11_)	Impaction of intestines	K11_IMPACT	0.556626	0.62812	1.74 (0.51-5.98)	0.375522	0.00500924	0.00823045	0.00500725
VII Diseases of the eye and adnexa (H7_)	Chalazion	H7_CHALAZION	0.129181	0.14586	1.14 (0.85-1.51)	0.375806	0.0050388	0.00573617	0.00503157
XII Diseases of the skin and subcutaneous tissue (L12_)	Parapsoriasis	L12_PARAPSORI	0.342156	0.386443	1.41 (0.66-3.00)	0.375942	0.00502899	0.00667476	0.00502668
II Neoplasms, from cancer register (ICD-O-3)	Follicular adenocarcinoma of thyroid gland, excluding all cancers (controls excluding all cancers)	C3_THYROID_FOLLICULAR_EXALLC	-0.462588	0.522556	0.63 (0.23-1.75)	0.376027	0.00502577	0.002849	0.00502779
VII Diseases of the eye and adnexa (H7_)	Inflammation of lacrimal passages (acute and unspecified)	H7_LACRIMINFLAMACU	-0.357689	0.404068	0.70 (0.32-1.54)	0.376037	0.00502917	0.0032616	0.00503157
VII Diseases of the eye and adnexa (H7_)	Age-related macular degeneration (whether dry or wet)	H7_AMD	0.0853734	0.0965262	1.09 (0.90-1.32)	0.376449	0.00503538	0.00533766	0.0050272
Diseases marked as autimmune origin	Autoimmune diseases excluding thyroid diseases	AUTOIMMUNE_NONTHYROID	0.0367037	0.041576	1.04 (0.96-1.13)	0.377339	0.00504706	0.00517134	0.00502342
II Neoplasms from hospital discharges (CD2_)	Carcinoma in situ of oral cavity (controls excluding all cancers)	CD2_INSITU_ORALCAVITY_EXALLC	-0.996701	1.12928	0.37 (0.04-3.38)	0.377453	0.00502717	0	0.00502811
VII Diseases of the eye and adnexa (H7_)	Glaucoma secondary to eye trauma	H7_GLAUCSECTRAUMA	-0.578229	0.656012	0.56 (0.16-2.03)	0.378085	0.00507699	0.00226244	0.0050783
I Certain infectious and parasitic diseases (AB1_)	Other parasitologically confirmed or unspecified malaria	AB1_MALARIA_NOS	-0.97385	1.10524	0.38 (0.04-3.30)	0.378253	0.00502949	0	0.00503024
VII Diseases of the eye and adnexa (H7_)	Normotensive glaucoma	H7_GLAUCOMA_NTG	-0.161259	0.183161	0.85 (0.59-1.22)	0.378633	0.00507429	0.00442678	0.0050783
XII Diseases of the skin and subcutaneous tissue (L12_)	Generalized skin eruption due to drugs and medicaments	GENERALI_SKIN_ERUPT_DRUGS_MEDICAM	0.230853	0.262606	1.26 (0.75-2.11)	0.379356	0.00502801	0.00629342	0.00502438
VII Diseases of the eye and adnexa (H7_)	Aphakia	H7_APHAKIA	-0.356052	0.405389	0.70 (0.32-1.55)	0.379782	0.0050315	0.00329489	0.00503407
IV Endocrine, nutritional and metabolic diseases (E4_)	Drug-induced thyroiditis	E4_THYROIDITDRUG	-1.00585	1.14696	0.37 (0.04-3.46)	0.380504	0.00504293	0	0.0050438
XII Diseases of the skin and subcutaneous tissue (L12_)	Bullous pemphigoid	L12_PEMPHIGOID_BULL	0.326401	0.373201	1.39 (0.67-2.88)	0.381793	0.00502488	0.0068054	0.00502237
VIII Diseases of the ear and mastoid process (H8_)	Acute myringitis	H8_MYRINGACU	-0.572616	0.654841	0.56 (0.16-2.04)	0.381881	0.00503408	0.00201613	0.00503569
VII Diseases of the eye and adnexa (H7_)	Other inflammation of eyelid	H7_EYELIDINFLAMMATION	0.121612	0.139138	1.13 (0.86-1.48)	0.382097	0.00503934	0.00572374	0.00503157
II Neoplasms, from cancer register (ICD-O-3)	Adenocarcinoma and Papillary adenocarcinoma of kidney, excluding all cancers (controls excluding all cancers)	C3_KIDNEY_PAPILLARYADENO_EXALLC	0.477164	0.546106	1.61 (0.55-4.70)	0.382251	0.00503004	0.00762195	0.00502779
Neurological endpoints	Vascular dementia (mixed)	VD_MX	0.393312	0.450191	1.48 (0.61-3.58)	0.382306	0.00503013	0.00660241	0.00502837
XV Pregnancy, childbirth and the puerperium (O15_)	Maternal infectious and parasitic diseases classifiable elsewhere but complicating pregnancy, childbirth and the puerperium	O15_MATERN_INFECT_ELSEWHERE	-0.324787	0.372322	0.72 (0.35-1.50)	0.383029	0.00500171	0.00336474	0.00500633
VII Diseases of the eye and adnexa (H7_)	Mechanical strabismus	H7_STRABMECH	-1.00337	1.15071	0.37 (0.04-3.50)	0.383234	0.00501463	0	0.00501544
XVII Congenital malformations, deformations and chromosomal abnormalities (Q17)	Other congenital malformations of female genitalia	Q17_OTHER_CONGEN_MALFO_FEMALE_GENITALIA	0.477255	0.547451	1.61 (0.55-4.71)	0.38333	0.00497073	0.00759878	0.00496763
XV Pregnancy, childbirth and the puerperium (O15_)	Complications predominantly related to the puerperium	O15_COMPLIC_PUERP	0.0833243	0.095651	1.09 (0.90-1.31)	0.383683	0.00499612	0.0052805	0.00498366
XIII Diseases of the musculoskeletal system and connective tissue (M13_)	Meniscus derangement	M13_MENISCUSDERANGEMENTS	0.0528717	0.0607413	1.05 (0.94-1.19)	0.38406	0.00488964	0.00515359	0.00486297
X Diseases of the respiratory system (J10_)	Pulmonary eosinophilia, not elsewhere classified	J10_PULMEOS	0.423618	0.486847	1.53 (0.59-3.97)	0.384232	0.00502116	0.00724638	0.0050193
XI Diseases of the digestive system (K11_)	Mandibular hypoplasia	K11_MANDIBULAR_HYPOPL	-0.57458	0.660661	0.56 (0.15-2.06)	0.384462	0.00502801	0.00219298	0.0050293
XV Pregnancy, childbirth and the puerperium (O15_)	Eclampsia	O15_ECLAMPSIA	-1.01276	1.16494	0.36 (0.04-3.56)	0.384648	0.00503894	0	0.00504065
XIII Diseases of the musculoskeletal system and connective tissue (M13_)	Scoliosis	M13_SCOLIOSIS	-0.144348	0.166131	0.87 (0.63-1.20)	0.384913	0.00504339	0.00437876	0.00505027
Psychiatric endpoints from Katri R√§ikk√∂nen	Tic and related disorders (more control exclusions)	KRA_PSY_TIC_EXMORE	-0.415907	0.478732	0.66 (0.26-1.69)	0.384975	0.00499698	0.00313808	0.00499943
IX Diseases of the circulatory system (I9_)	Embolic stroke with flimmer	I9_STR_EMBOLIC_WITH_FLIMMER	0.28237	0.32531	1.33 (0.70-2.51)	0.385391	0.00503291	0.00648551	0.00502973
XIV Diseases of the genitourinary system (N14_)	Small kidney of unknown cause	N14_SMALLKIDNEY	-1.00475	1.16017	0.37 (0.04-3.56)	0.386469	0.00502988	0	0.00503068
III Diseases of the blood and blood-forming organs and certain disorders involving the immune mechanism (D3_)	Nonhereditary hypogammaglobulinemia	D3_NONHEREDHYPOGAMMA	-0.455768	0.526448	0.63 (0.23-1.78)	0.386631	0.00502412	0.00274725	0.0050258
II Neoplasms from hospital discharges (CD2_)	Benign neoplasm of thyroid gland	CD2_BENIGN_THYROID	-0.251661	0.290801	0.78 (0.44-1.37)	0.386816	0.00502801	0.00380068	0.00503092
XVII Congenital malformations, deformations and chromosomal abnormalities (Q17)	Spina bifida	Q17_SPINA_BIFIDA	-1.0006	1.15802	0.37 (0.04-3.56)	0.387552	0.00502945	0	0.00503024
XII Diseases of the skin and subcutaneous tissue (L12_)	Acanthosis nigricans	L12_ACANTHNIGRICANS	0.826679	0.957265	2.29 (0.35-14.92)	0.387816	0.00503878	0.00877193	0.00503786
IV Endocrine, nutritional and metabolic diseases (E4_)	Obesity	E4_OBESITY	-0.0505192	0.0586062	0.95 (0.85-1.07)	0.388681	0.00502958	0.00484317	0.00504211
I Certain infectious and parasitic diseases (AB1_)	Other infestations	AB1_OTHER_INFESTATIONS	-1.0038	1.16707	0.37 (0.04-3.61)	0.389731	0.00502773	0	0.00502845
IV Endocrine, nutritional and metabolic diseases (E4_)	Nontoxic single thyroid nodule	E4_GOITRENOD	-0.165607	0.192898	0.85 (0.58-1.24)	0.390606	0.00503795	0.00414414	0.0050438
XII Diseases of the skin and subcutaneous tissue (L12_)	Severe bullous disorders, KELA reimbursement	L12_PEMPHIKELA	-0.998852	1.16578	0.37 (0.04-3.62)	0.39155	0.00502167	0	0.00502237
I Certain infectious and parasitic diseases (AB1_)	Relapsing fevers	AB1_RELAP_FEVER	-1.00024	1.16775	0.37 (0.04-3.63)	0.391693	0.0050172	0	0.00501796
IX Diseases of the circulatory system (I9_)	Myocardial infarction, strict	I9_MI_STRICT	-0.0551536	0.0644947	0.95 (0.83-1.07)	0.392461	0.00505375	0.00479428	0.00507349
II Neoplasms from hospital discharges (CD2_)	Benign neoplasm: Brain, supratentorial	CD2_BENIGN_BRAIN_SUPRATENT	0.350862	0.41051	1.42 (0.64-3.18)	0.392718	0.00502801	0.00707468	0.00502568
XVI Certain conditions originating in the perinatal period (P16_)	Fetus and newborn affected by other complications of labour and delivery	P16_FET_NEWB_OTH_COMPLICATIO_LABOUR_DELIV	-0.980895	1.14782	0.37 (0.04-3.56)	0.392787	0.00502785	0	0.00502865
I Certain infectious and parasitic diseases (AB1_)	Human immunodeficiency virus [HIV] disease resulting in infectious and parasitic diseases	AB1_HIV_INFECT_PARASITES	-0.996014	1.16556	0.37 (0.04-3.63)	0.392807	0.0050282	0	0.00502898
IV Endocrine, nutritional and metabolic diseases (E4_)	Other hyperalimentation	E4_HYPERALI	0.814232	0.953419	2.26 (0.35-14.63)	0.393097	0.00504309	0.00934579	0.00504211
XI Diseases of the digestive system (K11_)	Stomatitis and related lesions	K11_STOMATITIS	0.14601	0.171032	1.16 (0.83-1.62)	0.39327	0.00501716	0.00581903	0.00500828
XIII Diseases of the musculoskeletal system and connective tissue (M13_)	Ganglion	M13_GANGLION	0.0868393	0.101778	1.09 (0.89-1.33)	0.393534	0.00498619	0.00539225	0.00497466
XIII Diseases of the musculoskeletal system and connective tissue (M13_)	Other conditions related to polyarteritis nodosa	M13_POYARTOTH	-0.999129	1.17112	0.37 (0.04-3.66)	0.393582	0.00501197	0	0.00501283
Interstitial lung disease endpoints	Lung transplantation	LUNG_TRANSPLANTATION	-0.563074	0.660285	0.57 (0.16-2.08)	0.393785	0.00502801	0.00204918	0.00502946
XI Diseases of the digestive system (K11_)	Temporomandibular joint disorders	TEMPOROMANDIB	-0.100071	0.117406	0.90 (0.72-1.14)	0.394023	0.00497214	0.00435798	0.00499079
II Neoplasms, from cancer register (ICD-O-3)	Neuroendocrine tumor and carcinoma of small intestine, excluding all cancers (controls excluding all cancers)	C3_SMALL_INTESTINE_NEUROENDOCRINE_EXALLC	0.411002	0.483393	1.51 (0.58-3.89)	0.39519	0.00502994	0.00687605	0.00502779
V Mental and behavioural disorders (F5_)	Nightmares	F5_NIGHTMARES	-1.0069	1.18455	0.37 (0.04-3.72)	0.395313	0.00502019	0	0.00502091
XIII Diseases of the musculoskeletal system and connective tissue (M13_)	Other crystal arthropathies	M13_CRYSTALARTH	0.351297	0.413296	1.42 (0.63-3.19)	0.39533	0.00486609	0.00645161	0.00486297
XXI Factors influencing health status and contact with health services (Z21_)	Lung transplant status	Z21_LUNG_TRANSPLANT_STATUS	-0.56171	0.662198	0.57 (0.16-2.09)	0.396299	0.00502802	0.00205761	0.00502946
XII Diseases of the skin and subcutaneous tissue (L12_)	Guttate psoriasis	L12_PSORI_GUTTATE	-0.385698	0.454704	0.68 (0.28-1.66)	0.396304	0.00502464	0.00304396	0.00502668
I Certain infectious and parasitic diseases (AB1_)	Varicella [chickenpox]	AB1_VARICELLA	0.199533	0.235271	1.22 (0.77-1.94)	0.396383	0.0050124	0.00608407	0.00500837
XIII Diseases of the musculoskeletal system and connective tissue (M13_)	Deformity of finger(s)	M13_FINGERDEFORM	-0.570513	0.673462	0.57 (0.15-2.12)	0.39692	0.00486125	0.00233645	0.00486297
VI Diseases of the nervous system (G6_)	Toxic encephalopathy	G6_ENCEPHTOX	-0.997278	1.17743	0.37 (0.04-3.71)	0.396996	0.00503729	0	0.00503807
XVII Congenital malformations, deformations and chromosomal abnormalities (Q17)	Other congenital malformations of male genital organs	Q17_OTHER_CONGEN_MALFO_MALE_GENITAL_ORGANS	-0.569919	0.672946	0.57 (0.15-2.12)	0.39705	0.00506824	0.00213675	0.00507139
XI Diseases of the digestive system (K11_)	Paralytic ileus and intestinal obstruction	K11_ILEUS	0.0801199	0.0946166	1.08 (0.90-1.30)	0.397115	0.00501857	0.00539858	0.00500725
III Diseases of the blood and blood-forming organs and certain disorders involving the immune mechanism (D3_)	Other and unspecified aplastic anaemias	D3_OTHERAPLASTICANAEMIA	0.457298	0.540815	1.58 (0.55-4.56)	0.397791	0.00500427	0.00668449	0.00500296
II Neoplasms from hospital discharges (CD2_)	Benign neoplasm: Thymus	CD2_BENIGN_THYMUS	-0.992708	1.17499	0.37 (0.04-3.71)	0.398187	0.00502801	0	0.00502872
I Certain infectious and parasitic diseases (AB1_)	Intestinal infectious diseases	AB1_INTESTINAL_INFECTIONS	-0.0380502	0.0450392	0.96 (0.88-1.05)	0.398209	0.00502801	0.00485362	0.00505001
XIV Diseases of the genitourinary system (N14_)	Other noninflammatory disorders of cervix uteri	N14_OTHNONINFCERVIX	-0.195637	0.231574	0.82 (0.52-1.29)	0.398214	0.0049272	0.00424539	0.00493697
XIII Diseases of the musculoskeletal system and connective tissue (M13_)	Kissing spine	M13_KISSING	-0.99968	1.18405	0.37 (0.04-3.75)	0.398509	0.0050493	0	0.00505027
I Certain infectious and parasitic diseases (AB1_)	Atypical virus infections of central nervous system	AB1_ATYPICAL_CNS_VIRUS	-0.448359	0.531215	0.64 (0.23-1.81)	0.398655	0.0050287	0.00299401	0.00503006
XIII Diseases of the musculoskeletal system and connective tissue (M13_)	Myositis	M13_MYOSITIS	0.277138	0.328472	1.32 (0.69-2.51)	0.398827	0.00497847	0.00643777	0.00497466
Psychiatric endpoints from Katri R√§ikk√∂nen	Anxiety disorders (more control exclusions)	KRA_PSY_ANXIETY_EXMORE	0.0402018	0.047671	1.04 (0.95-1.14)	0.399051	0.00503033	0.00522826	0.00499943
XIV Diseases of the genitourinary system (N14_)	Galactorrhea	N14_GALACTORRHEA	-0.448373	0.53272	0.64 (0.22-1.81)	0.399975	0.00497902	0.00273224	0.0049822
IV Endocrine, nutritional and metabolic diseases (E4_)	Disorders of magnesium metabolism	E4_MG_MET	-0.560643	0.666728	0.57 (0.15-2.11)	0.40041	0.00501924	0.00217391	0.0050208
XIII Diseases of the musculoskeletal system and connective tissue (M13_)	Recurrent dislocation of patella	M13_PATELLADISLOCATIO	0.184838	0.219957	1.20 (0.78-1.85)	0.400721	0.00486763	0.00551633	0.00486297
IX Diseases of the circulatory system (I9_)	Embolism and thrombosis of abdominal aorta	I9_EMBTHROAOR	-0.995107	1.18453	0.37 (0.04-3.77)	0.400862	0.00501412	0	0.00501485
XII Diseases of the skin and subcutaneous tissue (L12_)	Sunburn	L12_SUNBURN	-0.997606	1.18753	0.37 (0.04-3.78)	0.40087	0.00504827	0	0.005049
XIV Diseases of the genitourinary system (N14_)	Redundant prepuce, phimosis and paraphimosis	N14_PHIMOSIS	0.0870544	0.103809	1.09 (0.89-1.34)	0.401694	0.00513438	0.00560768	0.00510453
XIX Injury, poisoning and certain other consequences of external causes (ST19_)	Fracture of spine, level unspecified	ST19_FRACT_SPINE_LEVEL_UNSPE	-0.98728	1.17929	0.37 (0.04-3.76)	0.40249	0.0050254	0	0.00502603
VII Diseases of the eye and adnexa (H7_)	Presbyopia	H7_PRESBYOPIA	-0.175759	0.209969	0.84 (0.56-1.27)	0.402554	0.00501114	0.00412148	0.00501544
II Neoplasms from hospital discharges (CD2_)	Benign neoplasm: Parathyroid gland	CD2_BENIGN_PARATHYROID	0.449858	0.540134	1.57 (0.54-4.52)	0.404921	0.00502801	0.0070028	0.0050266
V Mental and behavioural disorders (F5_)	Severe mental retardation	F5_SEVRET	-0.988679	1.18829	0.37 (0.04-3.82)	0.405398	0.00502651	0	0.00502731
II Neoplasms from hospital discharges (CD2_)	Benign neoplasm: Mediastinum	CD2_BENIGN_MEDIASTINUM	0.787333	0.946386	2.20 (0.34-14.04)	0.405445	0.00502801	0.00909091	0.00502712
XI Diseases of the digestive system (K11_)	Temporomandibular joint disorders, including avohilmo	TEMPOROMANDIB_INCLAVO	-0.0599925	0.0721457	0.94 (0.82-1.08)	0.405665	0.00502801	0.00467406	0.00504336
IX Diseases of the circulatory system (I9_)	Rheumatic heart disease, other	I9_RHEUOTHHRT	-1.00151	1.20508	0.37 (0.03-3.90)	0.405929	0.00502467	0	0.00502535
XI Diseases of the digestive system (K11_)	Oral leukoplakia and related diseases, including avohilmo	K11_ORAL_LEUCOPLAC_RELAT_INCLAVO	0.145126	0.174931	1.16 (0.82-1.63)	0.406753	0.00502801	0.0058354	0.00502272
II Neoplasms from hospital discharges (CD2_)	Benign neoplasm: Colon	CD2_BENIGN_COLON	0.0552749	0.0666414	1.06 (0.93-1.20)	0.406857	0.00502801	0.00549216	0.00500502
IV Endocrine, nutritional and metabolic diseases (E4_)	Amyloidosis, other/unspecified	E4_AMYLNAS	-0.342756	0.413278	0.71 (0.32-1.60)	0.4069	0.00501871	0.0034904	0.0050208
II Neoplasms from hospital discharges (CD2_)	Benign neoplasm: Spinal meninges	CD2_BENIGN_MENINGES_SPINAL	-0.440814	0.531739	0.64 (0.23-1.82)	0.407101	0.00502801	0.00294985	0.00502942
IV Endocrine, nutritional and metabolic diseases (E4_)	Hypothalamic dysfunction, including iatrogenic, not elsewhere classified	E4_HYPOTHALDYSF	-0.993884	1.19947	0.37 (0.04-3.88)	0.407329	0.00499281	0	0.00499351
VIII Diseases of the ear and mastoid process (H8_)	Acute otitis externa, noninfective	H8_EXT_NONINF	0.341773	0.412784	1.41 (0.63-3.16)	0.407687	0.00502317	0.00685425	0.00502099
III Diseases of the blood and blood-forming organs and certain disorders involving the immune mechanism (D3_)	Allergic purpura	D3_ALLERGPURPURA	0.247284	0.299021	1.28 (0.71-2.30)	0.408248	0.00502972	0.00614035	0.00502715
XIII Diseases of the musculoskeletal system and connective tissue (M13_)	Multifocal fibrosclerosis	M13_MULTIFIBRO	-0.551756	0.667401	0.58 (0.16-2.13)	0.408394	0.00501161	0.00229358	0.00501283
II Neoplasms, from cancer register (ICD-O-3)	Kaposi sarcoma, excluding all cancers (controls excluding all cancers)	C3_KAPOSI_SARCOMA_EXALLC	1.22834	1.4864	3.42 (0.19-62.91)	0.408583	0.00502841	0.00943396	0.00502779
II Neoplasms, from cancer register (ICD-O-3)	Seminoma of testis, excluding all cancers (controls excluding all cancers)	C3_TESTIS_SEMINOMA_EXALLC	0.445937	0.539886	1.56 (0.54-4.50)	0.408813	0.00507842	0.00726744	0.00507361
VIII Diseases of the ear and mastoid process (H8_)	Labyrinthine fistula	H8_LABYRFISTU	0.779424	0.944151	2.18 (0.34-13.87)	0.409071	0.00503369	0.00970874	0.00503268
X Diseases of the respiratory system (J10_)	Chronic rhinitis, nasopharyngitis and pharyngitis	J10_CHRONRHINITIS	0.0687526	0.0834156	1.07 (0.91-1.26)	0.409816	0.00501147	0.00530323	0.00499952
VII Diseases of the eye and adnexa (H7_)	Other retinal disorders in diseases classified elsewhere	H7_RETINODISINOTH	-0.997334	1.2114	0.37 (0.03-3.96)	0.410342	0.00499383	0	0.00499458
XVII Congenital malformations, deformations and chromosomal abnormalities (Q17)	Other congenital malformations of skull and face bones	Q17_OTHER_CONGEN_MALFO_SKULL_FACE_BONES	0.776438	0.943374	2.17 (0.34-13.81)	0.410483	0.00503355	0.00869565	0.00503271
VI Diseases of the nervous system (G6_)	Disorders of myoneural junction and muscle in diseases classified elsewhere	G6_MYOMUSCINOTH	0.505186	0.614583	1.66 (0.50-5.53)	0.411079	0.00502532	0.00769231	0.00502392
VI Diseases of the nervous system (G6_)	Other and unspecified mononeuropathies of upper limb	G6_MONONPOTHUS	0.250958	0.305776	1.29 (0.71-2.34)	0.411802	0.00496818	0.00602316	0.00496548
VII Diseases of the eye and adnexa (H7_)	Severe visual impairment, binocular	H7_SEVVISIMPBINOC	0.600317	0.732794	1.82 (0.43-7.66)	0.412663	0.00502197	0.00877193	0.00502063
XIII Diseases of the musculoskeletal system and connective tissue (M13_)	Osteomyelitis of vertebra	M13_OSTEOMYELVERTEB	0.764052	0.933911	2.15 (0.34-13.39)	0.413288	0.00505151	0.00900901	0.00505027
XIII Diseases of the musculoskeletal system and connective tissue (M13_)	Muscle wasting and atrophy, not elsewhere classified	M13_MUSCLEATROPH	-0.55553	0.679435	0.57 (0.15-2.17)	0.413566	0.00497314	0.00238095	0.00497466
XVII Congenital malformations, deformations and chromosomal abnormalities (Q17)	Other congenital malformations of nervous system	Q17_OTHER_CONGEN_MALFO_NERVOUS_SYSTEM	0.439899	0.538486	1.55 (0.54-4.46)	0.413974	0.00503161	0.00692521	0.00503024
VI Diseases of the nervous system (G6_)	Bacterial meningitis	G6_MENINGBACT	0.227335	0.278406	1.26 (0.73-2.17)	0.41418	0.00501901	0.00630915	0.00501572
XVII Congenital malformations, deformations and chromosomal abnormalities (Q17)	Cleft lip, lip and palate or palate	Q17_CLEFT_LIP_CLEFT_PALATE	0.334198	0.40947	1.40 (0.63-3.12)	0.414402	0.00502801	0.00666667	0.00502604
XI Diseases of the digestive system (K11_)	Inguinal hernia	K11_HERING	0.0435921	0.0534639	1.04 (0.94-1.16)	0.414869	0.00501773	0.00527262	0.00499201
VII Diseases of the eye and adnexa (H7_)	Macular hole	MACULAR_HOLE	-0.191445	0.235025	0.83 (0.52-1.31)	0.415315	0.00499079	0.00405943	0.00499458
IX Diseases of the circulatory system (I9_)	Secondary hypertension	I9_HYPTENSEC	0.148117	0.181847	1.16 (0.81-1.66)	0.41535	0.00491682	0.00531287	0.00491152
VII Diseases of the eye and adnexa (H7_)	Macular cyst	MACULAR_CYST	-0.283364	0.34793	0.75 (0.38-1.49)	0.4154	0.00499232	0.00371747	0.00499458
XIII Diseases of the musculoskeletal system and connective tissue (M13_)	Impingement syndrome of shoulder	M13_IMPINGEMENT	0.077268	0.0949482	1.08 (0.90-1.30)	0.415764	0.00499281	0.00556533	0.00497466
XI Diseases of the digestive system (K11_)	Ulcer of oesophagus	K11_OESULC	-0.154601	0.190154	0.86 (0.59-1.24)	0.4162	0.00503211	0.00449944	0.00503547
VII Diseases of the eye and adnexa (H7_)	Disorder of visual pathways, unspecified	H7_VISUALPATHNAS	-1.00739	1.24011	0.37 (0.03-4.15)	0.416599	0.00501882	0	0.00501943
XIII Diseases of the musculoskeletal system and connective tissue (M13_)	Palindromic rheumatism	M13_PALINDROMIC	0.436274	0.537674	1.55 (0.54-4.44)	0.417131	0.00486503	0.00657895	0.00486297
XIII Diseases of the musculoskeletal system and connective tissue (M13_)	Sacrococcygeal disorders, not elsewhere classified	M13_SACROCOGG	0.234122	0.288676	1.26 (0.72-2.23)	0.417354	0.00505465	0.00636383	0.00505027
XII Diseases of the skin and subcutaneous tissue (L12_)	Infections of the skin and subcutaneous tissue	L12_INFECT_SKIN	0.0486938	0.0600955	1.05 (0.93-1.18)	0.417783	0.00502801	0.0052352	0.00501487
VI Diseases of the nervous system (G6_)	Extrapyramidal and movement disorders	G6_XTRAPYR	0.064816	0.0800175	1.07 (0.91-1.25)	0.417927	0.00502801	0.00541964	0.00501485
XIII Diseases of the musculoskeletal system and connective tissue (M13_)	Calcium deposit in bursa	M13_CALCBURS	-0.996824	1.23108	0.37 (0.03-4.12)	0.418105	0.00497364	0	0.00497466
XI Diseases of the digestive system (K11_)	Coeliac disease	K11_COELIAC	0.114927	0.142005	1.12 (0.85-1.48)	0.418334	0.00504699	0.0055976	0.00504109
XII Diseases of the skin and subcutaneous tissue (L12_)	Hirsutism, drug-induced	L12_HIRSUTISM_ADVERSE	-0.982793	1.21506	0.37 (0.03-4.05)	0.418607	0.00502801	0	0.00502863
XV Pregnancy, childbirth and the puerperium (O15_)	Ectopic pregnancy	O15_PREG_ECTOP	-0.0952364	0.117762	0.91 (0.72-1.15)	0.418677	0.00501646	0.00455561	0.005034
XIV Diseases of the genitourinary system (N14_)	Endometriosis of rectovaginal septum and vagina	N14_ENDOMETRIOSIS_RECTPVAGSEPT_VAGINA	0.143873	0.177917	1.15 (0.81-1.64)	0.418714	0.00496001	0.00588965	0.00493697
XIII Diseases of the musculoskeletal system and connective tissue (M13_)	Kyphosis	M13_KYPHOSIS	-0.372816	0.461378	0.69 (0.28-1.70)	0.419063	0.00504799	0.00328228	0.00505027
XIII Diseases of the musculoskeletal system and connective tissue (M13_)	Panniculitis, unspecified	M13_PANNICULITISNAS	-0.433833	0.537023	0.65 (0.23-1.86)	0.419178	0.0049725	0.00280112	0.00497466
IV Endocrine, nutritional and metabolic diseases (E4_)	Disorders of the thyroid gland	E4_THYROID	-0.0331432	0.0411056	0.97 (0.89-1.05)	0.420074	0.00502801	0.00494005	0.0050438
XIII Diseases of the musculoskeletal system and connective tissue (M13_)	Other specific arthropathies	M13_OTERSPECARTHR	-1.00528	1.24701	0.37 (0.03-4.22)	0.420156	0.0048619	0	0.00486297
I Certain infectious and parasitic diseases (AB1_)	Dengue fever [classical dengue]	AB1_DENGUE_FEVER	-0.994204	1.23512	0.37 (0.03-4.16)	0.420852	0.00502624	0	0.00502689
VII Diseases of the eye and adnexa (H7_)	Chorioretinal scars	H7_CHORSCAR	0.753267	0.938023	2.12 (0.34-13.35)	0.421954	0.00499549	0.00854701	0.00499458
II Neoplasms from hospital discharges (CD2_)	Benign neoplasm: Choroid	CD2_BENIGN_CHOROID	-0.177909	0.221561	0.84 (0.54-1.29)	0.421987	0.00502801	0.0041996	0.00503137
Rheuma endpoints	Seropositive rheumatoid arthritis, wide	RHEUMA_SEROPOS_WIDE	0.0759362	0.0946581	1.08 (0.90-1.30)	0.422428	0.00502806	0.00530422	0.00502132
VIII Diseases of the ear and mastoid process (H8_)	Vestibular neuronitis	H8_VESTIBNEUR	0.139155	0.173644	1.15 (0.82-1.62)	0.422911	0.00503764	0.00574213	0.00503268
XIV Diseases of the genitourinary system (N14_)	HSIL lesion of the vagina	N14_VAGINAL_HSIL	-0.371147	0.463183	0.69 (0.28-1.71)	0.422959	0.00499612	0.00320513	0.0049991
IV Endocrine, nutritional and metabolic diseases (E4_)	Mixed hyperlipidaemia	E4_HYPERLIPMIX	0.208952	0.261143	1.23 (0.74-2.06)	0.423626	0.00502434	0.00602007	0.0050208
III Diseases of the blood and blood-forming organs and certain disorders involving the immune mechanism (D3_)	Other and unspecified coagulation defects	D3_COAGDEFNAS	0.191326	0.240068	1.21 (0.76-1.94)	0.42547	0.00503023	0.00587906	0.00502715
XII Diseases of the skin and subcutaneous tissue (L12_)	Rhinophyma	L12_RHINOPHYMA	0.579192	0.72693	1.78 (0.43-7.42)	0.425588	0.00503514	0.00753769	0.0050341
VI Diseases of the nervous system (G6_)	Disorders of glossopharyngeal nerve	G6_DISGLO	-0.999107	1.25472	0.37 (0.03-4.31)	0.425871	0.00496475	0	0.00496548
Gastrointestinal endpoints	Crohn's disease (strict) with PSC	K11_CD_STRICT_PSC	-0.985981	1.23997	0.37 (0.03-4.24)	0.426517	0.00503352	0	0.00503415
Asthma and related endpoints	All influenza (not pneumonia)	INFLUENZA	0.0977845	0.123406	1.10 (0.87-1.40)	0.42814	0.00499973	0.00544601	0.00499243
IV Endocrine, nutritional and metabolic diseases (E4_)	Disorders of endocrine glands in diseases classified elsewhere	E4_ENDINOTH	-0.999206	1.26114	0.37 (0.03-4.36)	0.428183	0.00499287	0	0.00499351
XI Diseases of the digestive system (K11_)	Inflammatory bowel disease, strict (require KELA)	K11_IBD_STRICT	-0.0772249	0.0975779	0.93 (0.76-1.12)	0.428701	0.00502801	0.0046082	0.00503741
VII Diseases of the eye and adnexa (H7_)	Other retinal artery occlusion	H7_OTHRETARTOCC	0.284881	0.360123	1.33 (0.66-2.69)	0.428906	0.00499701	0.0064178	0.00499458
IV Endocrine, nutritional and metabolic diseases (E4_)	Adrenocortical insufficiency	E4_ADDISON	0.22725	0.287379	1.26 (0.71-2.20)	0.429081	0.00499595	0.00591949	0.00499351
XVII Congenital malformations, deformations and chromosomal abnormalities (Q17)	Congenital malformations of the urinary system	Q17_CONGEN_MALFO_URINARY_SYSTEM	-0.175695	0.222212	0.84 (0.54-1.30)	0.42914	0.00502801	0.00392066	0.00503283
VI Diseases of the nervous system (G6_)	Other degenerative diseases of the basal ganglia	G6_BASDEGENOTH	0.347765	0.440039	1.42 (0.60-3.35)	0.42935	0.00501702	0.00717213	0.00501485
Diabetes endpoints	Type 2 diabetes, wide definition	T2D_WIDE	0.0388813	0.0492111	1.04 (0.94-1.14)	0.429473	0.00503597	0.00521679	0.00501125
X Diseases of the respiratory system (J10_)	Pyothorax	J10_PYOTHORAX	0.205428	0.260106	1.23 (0.74-2.04)	0.429655	0.00502376	0.00611829	0.00502053
XI Diseases of the digestive system (K11_)	Volvulus	K11_VOLVU	0.2568	0.325161	1.29 (0.68-2.45)	0.429667	0.00501024	0.00623701	0.00500725
VI Diseases of the nervous system (G6_)	Other acute disseminated demyelination	G6_DISSOTH	-0.425533	0.539178	0.65 (0.23-1.88)	0.429981	0.00503653	0.0027933	0.00503815
IV Endocrine, nutritional and metabolic diseases (E4_)	Disorders of iron metabolism	E4_IRON_MET	-0.366167	0.464082	0.69 (0.28-1.72)	0.430104	0.00501867	0.00314465	0.0050208
V Mental and behavioural disorders (F5_)	Mild mental retardation	F5_MILDRET	0.259474	0.328962	1.30 (0.68-2.47)	0.430248	0.00503014	0.00657174	0.00502731
IV Endocrine, nutritional and metabolic diseases (E4_)	Hyperkalaemia	E4_HYPERKALAEMIA	0.176068	0.223386	1.19 (0.77-1.85)	0.430594	0.00502521	0.00594354	0.0050208
V Mental and behavioural disorders (F5_)	Unspecified behavioural syndromes associated with physiological disturbances and physical factors +Physiological and behavioural factors associated with disorders of diseases classified elsewhere	F5_PHYSBEHOTH	-0.326362	0.414629	0.72 (0.32-1.63)	0.431212	0.0050213	0.00332779	0.00502339
XVII Congenital malformations, deformations and chromosomal abnormalities (Q17)	Left ventricular outflow tract obstruction (LVOTO), broad definition	Q17_LVOTO_BROAD	0.126859	0.16118	1.14 (0.83-1.56)	0.431246	0.00502801	0.00568167	0.0050229
VIII Diseases of the ear and mastoid process (H8_)	Malignant otitis externa	H8_EXT_MALIGN	-0.993712	1.26357	0.37 (0.03-4.41)	0.431616	0.0050204	0	0.00502099
XII Diseases of the skin and subcutaneous tissue (L12_)	Alopecia areata	L12_ALOPECAREATA	0.256586	0.326365	1.29 (0.68-2.45)	0.431755	0.00503651	0.00623923	0.0050341
XVI Certain conditions originating in the perinatal period (P16_)	Interstitial emphysema and related conditions originating in the perinatal period	P16_INTERSTITIAL_EMPHY_RELATED_COND_ORIGINA_PERINA_PERIOD	-0.998996	1.27207	0.37 (0.03-4.46)	0.432261	0.00503126	0	0.00503178
VII Diseases of the eye and adnexa (H7_)	Other and unspecified postprocedural disorders of eye and adnexa	H7_POSTOPEYENAS	-0.981495	1.25177	0.37 (0.03-4.36)	0.432991	0.00502727	0	0.00502788
II Neoplasms, from cancer register (ICD-O-3)	Colorectal adenocarcinoma, excluding all cancers (controls excluding all cancers)	C3_COLORECTAL_ADENO_EXALLC	0.0900474	0.115025	1.09 (0.87-1.37)	0.433717	0.00503921	0.00558833	0.00502779
II Neoplasms, from cancer register (ICD-O-3)	Malignant neoplasm of ovary, excluding all cancers (controls excluding all cancers)	C3_OVARY_EXALLC	0.161496	0.206437	1.18 (0.78-1.76)	0.434038	0.00500581	0.00598798	0.00499546
XII Diseases of the skin and subcutaneous tissue (L12_)	Telogen effluvium	L12_TELOGEFFLU	-0.989125	1.26501	0.37 (0.03-4.44)	0.434265	0.0050334	0	0.0050341
II Neoplasms from hospital discharges (CD2_)	Other benign neoplasms of skin	CD2_BENIGN_SKIN	-0.0604644	0.0773444	0.94 (0.81-1.10)	0.434358	0.00502801	0.00485145	0.00503426
XVII Congenital malformations, deformations and chromosomal abnormalities (Q17)	Neurofibromatosis, type 2	Q17_NEUROFIBROMATOSIS_2	-1.00698	1.28839	0.37 (0.03-4.56)	0.43446	0.00502447	0	0.00502512
VIII Diseases of the ear and mastoid process (H8_)	Otorrhagia	H8_OTORRHAGIA	-0.53742	0.688423	0.58 (0.15-2.25)	0.435007	0.00502975	0.00230415	0.00503111
IX Diseases of the circulatory system (I9_)	Dronedarone medication	I9_E_DRONE	0.254054	0.32582	1.29 (0.68-2.44)	0.435546	0.00502157	0.00600601	0.00501895
XIII Diseases of the musculoskeletal system and connective tissue (M13_)	Diastasis of muscle	M13_DIASTASIS	0.475554	0.610102	1.61 (0.49-5.32)	0.435705	0.00497653	0.00746269	0.00497466
VII Diseases of the eye and adnexa (H7_)	Other disorders of cornea	H7_CORNEALOTH	-0.12975	0.166527	0.88 (0.63-1.22)	0.43589	0.00505124	0.00443336	0.00505595
XIV Diseases of the genitourinary system (N14_)	Dysplastic lesion of the vulva of unknown severity	N14_VULVAL_DYSPLASIA_NOS	-1.01728	1.30623	0.36 (0.03-4.68)	0.436104	0.00499612	0	0.00499704
XIV Diseases of the genitourinary system (N14_)	Unspecified renal colic	N14_RENALCOLNAS	-0.53462	0.687257	0.59 (0.15-2.25)	0.436625	0.00504267	0.00241546	0.00504379
IV Endocrine, nutritional and metabolic diseases (E4_)	Hyperparathyroidism	E4_HYPERPARA	0.0898031	0.115474	1.09 (0.87-1.37)	0.436752	0.00500337	0.00562586	0.00499351
XI Diseases of the digestive system (K11_)	Other diseases of oesophagus	K11_OTHDISOES	-0.124568	0.160241	0.88 (0.64-1.21)	0.436936	0.00503038	0.00447914	0.00503547
XXII Codes for special purposes (U22_)	Covid-19 confirmed case	U22_COVID19_CONFIRMED	-0.0711206	0.0916093	0.93 (0.78-1.11)	0.437544	0.00505012	0.00460937	0.0050616
VI Diseases of the nervous system (G6_)	Other and unspecified nerve root and plexus disorders, also in other diseases	G6_ROOTPLEXOTHUNS	-0.088314	0.113766	0.92 (0.73-1.14)	0.437585	0.00495797	0.00454999	0.00496548
XIII Diseases of the musculoskeletal system and connective tissue (M13_)	Chondromalacia	M13_CHONDROMALACIA	0.240507	0.309917	1.27 (0.69-2.33)	0.437728	0.00502745	0.00625602	0.00502485
V Mental and behavioural disorders (F5_)	Specific development disorders of scholastic skills	F5_SCHOLA	-0.191619	0.247379	0.83 (0.51-1.34)	0.438578	0.00502776	0.00407213	0.00503108
VII Diseases of the eye and adnexa (H7_)	Atopic conjunctivitis	H7_CONJUNCTIVITISATOPIC	0.190113	0.245524	1.21 (0.75-1.96)	0.438744	0.00500263	0.00578704	0.00499965
XII Diseases of the skin and subcutaneous tissue (L12_)	Pruritus	L12_PRURITUS	0.116714	0.151087	1.12 (0.84-1.51)	0.439822	0.00501127	0.00569866	0.0050043
Psychiatric endpoints from Katri R√§ikk√∂nen	Wide developmental disorders (more control exclusions)	KRA_PSY_DEVWIDE_EXMORE	-0.246047	0.318783	0.78 (0.42-1.46)	0.440213	0.00499561	0.00382178	0.00499943
V Mental and behavioural disorders (F5_)	Schizoaffective disorder	F5_SCHIZOAFF	-0.178385	0.231266	0.84 (0.53-1.32)	0.440503	0.00502742	0.00496753	0.0050278
XVI Certain conditions originating in the perinatal period (P16_)	Fetal death of unspecified cause	P16_FETAL_DEATH_UNSP_CAUSE	-0.972254	1.26192	0.38 (0.03-4.49)	0.441031	0.00502989	0	0.00503049
IX Diseases of the circulatory system (I9_)	Atrial fibrillation and flutter	I9_AF	0.0471289	0.0613818	1.05 (0.93-1.18)	0.442606	0.00493254	0.00501622	0.00491152
XII Diseases of the skin and subcutaneous tissue (L12_)	Other hypertrichosis	L12_HYPERTICHNAS	0.71132	0.926441	2.04 (0.33-12.52)	0.442607	0.00503497	0.00862069	0.0050341
Rheuma endpoints	Reiter disease	REITER	-0.530894	0.692668	0.59 (0.15-2.29)	0.443411	0.00501931	0.00234742	0.00502046
XVII Congenital malformations, deformations and chromosomal abnormalities (Q17)	Other congenital malformations of respiratory system	Q17_OTHER_CONGEN_MALFO_RESPI_SYSTEM	-0.990317	1.29252	0.37 (0.03-4.68)	0.443563	0.0050263	0	0.00502689
II Neoplasms, from cancer register (ICD-O-3)	Diffuse large B-cell lymphoma, excluding all cancers (controls excluding all cancers)	C3_DLBCL_EXALLC	0.199441	0.260449	1.22 (0.73-2.03)	0.44382	0.00503157	0.00598397	0.00502779
Asthma and related endpoints	Haemophilus septicemia	HAEMOPHIL_SEPTICHE	-0.989076	1.2922	0.37 (0.03-4.68)	0.444022	0.00502571	0	0.00502636
X Diseases of the respiratory system (J10_)	Pneumonia due to other infectious organisms, not elsewhere classified	J10_PNEUMONONBACT	-0.22623	0.295585	0.80 (0.45-1.42)	0.444055	0.00498936	0.00388937	0.00499243
XIII Diseases of the musculoskeletal system and connective tissue (M13_)	Ankylosis of joint	M13_ANKYLOSISJOINT	-0.531599	0.694616	0.59 (0.15-2.29)	0.444085	0.00486152	0.00253807	0.00486297
XI Diseases of the digestive system (K11_)	Chronic hepatitis, not elsewhere classified	K11_CHRONHEP	0.219304	0.286608	1.25 (0.71-2.18)	0.44417	0.00503396	0.00617284	0.0050311
XII Diseases of the skin and subcutaneous tissue (L12_)	Poikiloderma of Civatte	L12_POIKOLOCIVAT	-0.991585	1.29592	0.37 (0.03-4.70)	0.444178	0.0050484	0	0.005049
Gastrointestinal endpoints	Crohn's disease of large intestine	CHRONLARGE	-0.170363	0.222733	0.84 (0.55-1.30)	0.444346	0.00502774	0.00414837	0.00503152
IV Endocrine, nutritional and metabolic diseases (E4_)	Ovarian dysfunction: androgen excess	E4_ODANDRO	-1.01063	1.32177	0.36 (0.03-4.86)	0.444506	0.00496838	0	0.0049694
IV Endocrine, nutritional and metabolic diseases (E4_)	Thyroiditis, unspecified	E4_THYROIDITNAS	-0.318214	0.416439	0.73 (0.32-1.65)	0.44479	0.0050419	0.00359712	0.0050438
XI Diseases of the digestive system (K11_)	Diseases of peritoneum	K11_PERITON	0.121502	0.159147	1.13 (0.83-1.54)	0.44519	0.00502801	0.00561798	0.00502325
XIII Diseases of the musculoskeletal system and connective tissue (M13_)	Other fusion of spine	M13_SPINEFUSION	-0.996388	1.30567	0.37 (0.03-4.77)	0.44539	0.00504943	0	0.00505027
XVII Congenital malformations, deformations and chromosomal abnormalities (Q17)	Other congenital malformations of ear	Q17_OTHER_CONGEN_MALFO_EAR	0.332446	0.436775	1.39 (0.59-3.28)	0.446575	0.00503136	0.00707071	0.00502933
IX Diseases of the circulatory system (I9_)	Rheumatic fever incl heart disease	I9_RHEUFEV	0.217717	0.28658	1.24 (0.71-2.18)	0.44743	0.00502801	0.00610749	0.00502535
XVI Certain conditions originating in the perinatal period (P16_)	Slow fetal growth and fetal malnutrition	P16_SLOW_FETAL_GROWTH_FETAL_MALNUTRITION	0.555181	0.730808	1.74 (0.42-7.30)	0.447444	0.00502528	0.0075	0.00502429
IV Endocrine, nutritional and metabolic diseases (E4_)	Volume depletion	E4_VOLUME	0.126049	0.165985	1.13 (0.82-1.57)	0.447615	0.00502619	0.00563311	0.0050208
XII Diseases of the skin and subcutaneous tissue (L12_)	Transient acantholytic dermatosis [Grover]	L12_GROVER	-0.970185	1.27878	0.38 (0.03-4.65)	0.448045	0.00502181	0	0.00502237
II Neoplasms from hospital discharges (CD2_)	Benign neoplasm: Ill-defined sites within the digestive system	CD2_BENIGN_DIGESTIVE_NOS	0.54643	0.72053	1.73 (0.42-7.09)	0.448228	0.00502801	0.00731707	0.00502707
V Mental and behavioural disorders (F5_)	Post-traumatic stress disorder	F5_PTSD	-0.132233	0.174389	0.88 (0.62-1.23)	0.448291	0.0049983	0.00433661	0.00500343
IV Endocrine, nutritional and metabolic diseases (E4_)	Postprocedural endocrine and metabolic disorders, not elsewhere classified	E4_ENDOMETPOSTOP	0.109183	0.14401	1.12 (0.84-1.48)	0.448353	0.00502609	0.00546917	0.0050208
Gastrointestinal endpoints	Ulcerative proctitis	ULCERPROCT	0.154788	0.204309	1.17 (0.78-1.74)	0.448679	0.00503536	0.0057923	0.00503152
VI Diseases of the nervous system (G6_)	Lesion of lateral popliteal nerve	G6_FEMLAPOP	-0.17812	0.236149	0.84 (0.53-1.33)	0.450687	0.00496179	0.00408595	0.00496548
VII Diseases of the eye and adnexa (H7_)	Lens-induced iridocyclitis	H7_IRIDOLENS	-0.994132	1.32012	0.37 (0.03-4.92)	0.451413	0.00505534	0	0.00505595
III Diseases of the blood and blood-forming organs and certain disorders involving the immune mechanism (D3_)	Other nonautoimmune haemolytic anaemias	D3_NOCT_HAEMOGLOBINURIA	-0.991433	1.317	0.37 (0.03-4.90)	0.451572	0.00502169	0	0.00502224
XI Diseases of the digestive system (K11_)	Alcoholic liver disease	K11_ALCOLIV	-0.123896	0.164617	0.88 (0.64-1.22)	0.451672	0.00502609	0.00438042	0.0050311
XIII Diseases of the musculoskeletal system and connective tissue (M13_)	Sciatica+with lumbago	M13_SCIATICA	-0.0482494	0.064139	0.95 (0.84-1.08)	0.451892	0.00503702	0.00486063	0.00505027
XIII Diseases of the musculoskeletal system and connective tissue (M13_)	Other bursitis of elbow	M13_BURSELBOWOTH	0.455896	0.606184	1.58 (0.48-5.18)	0.452006	0.00497649	0.00738007	0.00497466
XI Diseases of the digestive system (K11_)	Acute appendicitis, no complications	APPENDACUT_NOCOMPLIC	0.045122	0.0601158	1.05 (0.93-1.18)	0.452903	0.00502129	0.00517368	0.00501131
I Certain infectious and parasitic diseases (AB1_)	Amoebiasis	AB1_AMOEBIASIS	-0.521751	0.695568	0.59 (0.15-2.32)	0.45319	0.0050489	0.00253807	0.00505001
VII Diseases of the eye and adnexa (H7_)	Other cataract	H7_CATARACTOTHER	-0.051264	0.0683775	0.95 (0.83-1.09)	0.453423	0.00502588	0.00489459	0.00503407
XVII Congenital malformations, deformations and chromosomal abnormalities (Q17)	Other congenital malformations of heart	Q17_OTHER_CONGEN_MALFO_HEART	-0.523114	0.698451	0.59 (0.15-2.33)	0.453879	0.00501638	0.00217391	0.00501771
I Certain infectious and parasitic diseases (AB1_)	Viral haemorrhagic fevers, not elsewhere classified/unspecified	AB1_VIRAL_HEMOR_FEVER_NOS	-0.135171	0.180538	0.87 (0.61-1.24)	0.45403	0.00502334	0.00444303	0.00502689
III Diseases of the blood and blood-forming organs and certain disorders involving the immune mechanism (D3_)	Folate deficiency anaemia	D3_ANAEMIA_FOLATEDEF	0.452169	0.604661	1.57 (0.48-5.14)	0.454578	0.00501836	0.00711744	0.00501712
VII Diseases of the eye and adnexa (H7_)	Other disorders of iris and ciliary body	H7_OTHIRISCILIARY	0.241732	0.32347	1.27 (0.68-2.40)	0.454877	0.00505867	0.00643777	0.00505595
XI Diseases of the digestive system (K11_)	Acute pancreatitis	K11_ACUTPANC	0.0822433	0.110213	1.09 (0.87-1.35)	0.455532	0.00503814	0.00544637	0.00503025
XII Diseases of the skin and subcutaneous tissue (L12_)	Dermatitis due to substances taken internally	L12_INTERNALSUBSTANCEDERM	0.161698	0.216852	1.18 (0.77-1.80)	0.455872	0.00500825	0.00580054	0.0050043
II Neoplasms from hospital discharges (CD2_)	Beningn neoplasm: Meninges, unspecified	CD2_BENIGN_MENINGES_NOS	-0.311114	0.417274	0.73 (0.32-1.66)	0.455916	0.00502801	0.0037037	0.00502944
Psychiatric endpoints from Katri R√§ikk√∂nen	Tic and related disorders	KRA_PSY_TIC	-0.35003	0.469489	0.70 (0.28-1.77)	0.455936	0.00502801	0.00313808	0.00502982
XVI Certain conditions originating in the perinatal period (P16_)	Transitory disorders of carbohydrate metabolism specific to fetus and newborn	P16_TRANSITO_DISORD_CARBOH_METABOLISM_SPECIFIC_FETUS_NEWBO	0.368741	0.494624	1.45 (0.55-3.81)	0.45597	0.00502813	0.00638192	0.00502686
XI Diseases of the digestive system (K11_)	Other or unspecified ileus, impaction or obstruction	K11_OTHILEUS	0.0854149	0.114614	1.09 (0.87-1.36)	0.456125	0.00501414	0.00535245	0.00500725
XIV Diseases of the genitourinary system (N14_)	Urethritis and urethral syndrome	N14_URETHRITISANDURSYNDR	-0.263726	0.354114	0.77 (0.38-1.54)	0.456424	0.00504175	0.00368098	0.0050445
X Diseases of the respiratory system (J10_)	Other diseases of upper respiratory tract	J10_UPPERDIS	0.0244427	0.0328443	1.02 (0.96-1.09)	0.456756	0.00502801	0.00511017	0.00499952
VI Diseases of the nervous system (G6_)	Other extrapyramidal and movement disorders in other diseases	G6_XTRAPYROTH	0.0782346	0.105146	1.08 (0.88-1.33)	0.456844	0.00502345	0.00547578	0.00501485
II Neoplasms from hospital discharges (CD2_)	Non-follicular lymphoma (controls excluding all cancers)	CD2_NONFOLLICULAR_LYMPHOMA_EXALLC	0.127801	0.171982	1.14 (0.81-1.59)	0.457416	0.00503294	0.00559048	0.00502779
I Certain infectious and parasitic diseases (AB1_)	Enterocolitis due to Clostridium difficile	C_DIFFICILE_ENTEROCOLITIS	0.115022	0.154872	1.12 (0.83-1.52)	0.457667	0.00502424	0.00558247	0.00501942
XII Diseases of the skin and subcutaneous tissue (L12_)	Calcinosis cutis	L12_CALCINOSISCUTIS	-0.992617	1.33717	0.37 (0.03-5.09)	0.457891	0.00503724	0	0.00503786
XV Pregnancy, childbirth and the puerperium (O15_)	Placenta praevia	O15_PLAC_PRAEVIA	0.173655	0.234172	1.19 (0.75-1.88)	0.458347	0.00506586	0.00606061	0.0050577
XVI Certain conditions originating in the perinatal period (P16_)	Birth asphyxia	P16_BIRTH_ASPHYXIA	-0.531886	0.717378	0.59 (0.14-2.40)	0.458432	0.00503087	0.00263158	0.00503178
XII Diseases of the skin and subcutaneous tissue (L12_)	Other disorders of skin and subcutaneous tissue related to radiation	L12_SKINRADIOTH	-0.992234	1.33844	0.37 (0.03-5.11)	0.458489	0.0050484	0	0.005049
Rheuma endpoints	Other/unspecified crystal arthropathies	CHRYSTAL_NOS	-0.517655	0.699175	0.60 (0.15-2.35)	0.459069	0.00502528	0.0025641	0.00502624
VII Diseases of the eye and adnexa (H7_)	Disorders of eyelid in diseases classified elsewhere	H7_EYELIDINOTH	0.21127	0.285587	1.24 (0.71-2.16)	0.459436	0.00503457	0.00615258	0.00503157
XVII Congenital malformations, deformations and chromosomal abnormalities (Q17)	Craniosynostosis EXCLUDE syndromes	Q17_CRANIOSYNOSTOSIS	-0.934509	1.26371	0.39 (0.03-4.68)	0.459604	0.00502801	0	0.00502871
I Certain infectious and parasitic diseases (AB1_)	Protozoal diseases	AB1_PROTOZOAL	-0.243645	0.330661	0.78 (0.41-1.50)	0.461219	0.00502801	0.00381264	0.00503024
XIV Diseases of the genitourinary system (N14_)	Nephropathy induced by other drugs, medicaments and biological substances	NEPHROP_INDUCED_OTHER_DRUGS_MEDICAM_BIOLO_SUBST	-0.998997	1.35729	0.37 (0.03-5.27)	0.461718	0.00502801	0	0.00502857
VI Diseases of the nervous system (G6_)	Postviral fatigue syndrome	G6_POSTVIRFAT	0.443318	0.602837	1.56 (0.48-5.08)	0.462104	0.00503931	0.00706714	0.00503807
VII Diseases of the eye and adnexa (H7_)	Cyst of iris, ciliary body and anterior chamber	H7_CYSTIRIS	-0.99512	1.35514	0.37 (0.03-5.26)	0.462747	0.00505535	0	0.00505595
II Neoplasms, from cancer register (ICD-O-3)	Acute lymphocytic leukaemia, excluding all cancers (controls excluding all cancers)	C3_ALL_EXALLC	0.525053	0.715855	1.69 (0.42-6.88)	0.463276	0.00502892	0.00700935	0.0050278
XII Diseases of the skin and subcutaneous tissue (L12_)	Other and unspecified follicular disorders	L12_FOLLICULARNAS	0.19551	0.266633	1.22 (0.72-2.05)	0.463403	0.00503716	0.00608011	0.0050341
VII Diseases of the eye and adnexa (H7_)	Macular pucker	MACULAR_PUCKER	-0.101426	0.13842	0.90 (0.69-1.19)	0.463715	0.00499013	0.0046096	0.00499458
XI Diseases of the digestive system (K11_)	Constipation	K11_CONSTIPATION	-0.0347793	0.047481	0.97 (0.88-1.06)	0.46387	0.00502801	0.00493185	0.00503915
IV Endocrine, nutritional and metabolic diseases (E4_)	Hyperfunction of pituitary gland, other and/or unspecified	E4_HYPERPITNAS	-0.99313	1.35624	0.37 (0.03-5.29)	0.464006	0.0049929	0	0.00499351
Rheuma endpoints	Other necrotizing vasculopathies (FG)	NECROVASC_FG	-0.15438	0.210842	0.86 (0.57-1.30)	0.464042	0.00493069	0.00436166	0.00493411
XVII Congenital malformations, deformations and chromosomal abnormalities (Q17)	Congenital malformations of the nervous system	Q17_CONGEN_MALFO_NERVOUS_SYSTEM	-0.258242	0.352885	0.77 (0.39-1.54)	0.46429	0.00502801	0.00367617	0.00503024
IV Endocrine, nutritional and metabolic diseases (E4_)	Familial hypercholesterolemia	E4_FH	-0.0926481	0.126789	0.91 (0.71-1.17)	0.464947	0.00501338	0.00453722	0.0050208
XVII Congenital malformations, deformations and chromosomal abnormalities (Q17)	Epidermolysis bullosa	Q17_EPIDERMOL_BULLOSA	-0.987777	1.35292	0.37 (0.03-5.28)	0.465324	0.00502458	0	0.00502512
XI Diseases of the digestive system (K11_)	Mandibular prognathia	K11_MN_PROGN	0.318035	0.436077	1.37 (0.58-3.23)	0.465812	0.00502801	0.00632911	0.00502657
XV Pregnancy, childbirth and the puerperium (O15_)	False labour	O15_FALSE_LAB	-0.0551387	0.0756252	0.95 (0.82-1.10)	0.465938	0.00503208	0.00476261	0.0050577
XI Diseases of the digestive system (K11_)	Duodenal ulcer - Acute with haemorrhage, drug-induced	DUODENAL_ULCER_ACUTE_W_HAEMORRHAGE	-0.985401	1.35207	0.37 (0.03-5.28)	0.466117	0.00502801	0	0.00502858
IV Endocrine, nutritional and metabolic diseases (E4_)	Nutritional marasmus	E4_MARASMUS	-0.988912	1.35962	0.37 (0.03-5.34)	0.467014	0.00502518	0	0.00502573
IV Endocrine, nutritional and metabolic diseases (E4_)	Atrophy of thyroid (acquired)	E4_ATROTHY	-1.03166	1.41865	0.36 (0.02-5.75)	0.467096	0.0050432	0	0.0050438
VII Diseases of the eye and adnexa (H7_)	Other disorders of optic disc	H7_OPTICDISCOTH	0.344997	0.474805	1.41 (0.56-3.58)	0.467467	0.00502107	0.00689655	0.00501943
XII Diseases of the skin and subcutaneous tissue (L12_)	Hypertrophic scar	L12_HYPETROPHICSCAR	-0.161963	0.223039	0.85 (0.55-1.32)	0.467739	0.00503396	0.00415576	0.00503786
VI Diseases of the nervous system (G6_)	Idiopathic peripheral autonomic neuropathy	G6_IDIOAUT	0.663908	0.914498	1.94 (0.32-11.66)	0.46785	0.00503065	0.00847458	0.00502984
V Mental and behavioural disorders (F5_)	Dementia in other diseases classified elsewhere	F5_DEMINOTH	0.181609	0.250491	1.20 (0.73-1.96)	0.468443	0.00502765	0.00593604	0.00502454
II Neoplasms from hospital discharges (CD2_)	Benign neoplasm: Endocrine pancreas	CD2_BENIGN_ENDOCRINE_PANCREAS	-0.509042	0.702656	0.60 (0.15-2.38)	0.468787	0.00502801	0.00253807	0.00502899
IX Diseases of the circulatory system (I9_)	Nonspecific lymphadenitis	I9_LYMPHADE	-0.150492	0.207738	0.86 (0.57-1.29)	0.4688	0.00487791	0.00404115	0.0048827
II Neoplasms from hospital discharges (CD2_)	Carcinoma in situ of penis (controls excluding all cancers)	CD2_INSITU_PENIS_EXALLC	-1.00543	1.38802	0.37 (0.02-5.56)	0.468841	0.00507261	0	0.00507426
XIII Diseases of the musculoskeletal system and connective tissue (M13_)	Synovial hypertrophy, not elsewhere classified	M13_SYNOHYPERTROPH	0.382664	0.528793	1.47 (0.52-4.13)	0.469277	0.00497653	0.00679348	0.00497466
VI Diseases of the nervous system (G6_)	Dystonia	G6_DYSTON	-0.161381	0.223267	0.85 (0.55-1.32)	0.469791	0.00501123	0.00415579	0.00501485
IV Endocrine, nutritional and metabolic diseases (E4_)	Kwashiorkor	E4_KWASHIORKOR	-0.986353	1.3646	0.37 (0.03-5.41)	0.469792	0.0050252	0	0.00502573
Interstitial lung disease endpoints	Respiratory disorders in diseases classified elsewhere	RESP_ILL_DIS_CLASS_ELSEWHERE	0.34019	0.470974	1.41 (0.56-3.54)	0.470103	0.00502801	0.00656418	0.00502659
II Neoplasms from hospital discharges (CD2_)	Hodgkin lymphoma, hilmo (controls excluding all cancers)	CD2_HODGKIN_LYMPHOMA_EXALLC	-0.226413	0.313462	0.80 (0.43-1.47)	0.470109	0.00502465	0.00387222	0.00502779
IX Diseases of the circulatory system (I9_)	Other peripheral vascular diseases	I9_OTHPER	0.128662	0.178172	1.14 (0.80-1.61)	0.470218	0.00501954	0.00570885	0.00501485
II Neoplasms from hospital discharges (CD2_)	Other benign neoplasm of uterus: Other parts/unspecified	CD2_BENIGN_UTERUS_NOS	-0.194813	0.270174	0.82 (0.48-1.40)	0.470868	0.00499612	0.00409895	0.00500068
VIII Diseases of the ear and mastoid process (H8_)	Polyp of middle ear	H8_POLYPMIDD	-0.990688	1.37592	0.37 (0.03-5.51)	0.471512	0.00503512	0	0.00503569
IX Diseases of the circulatory system (I9_)	Hypertensive encephalopathy	I9_HYPERTENC	0.656255	0.911633	1.93 (0.32-11.51)	0.471607	0.00500771	0.00806452	0.00500688
II Neoplasms from hospital discharges (CD2_)	Benign neoplasm: Renal pelvis	CD2_BENIGN_RENALPELVIS	-0.991159	1.37717	0.37 (0.02-5.52)	0.471706	0.00502801	0	0.00502852
XI Diseases of the digestive system (K11_)	Drug-induced acute pancreatitis	DRUGADVERS_ACUTE_PANCREATIT	-0.986729	1.37372	0.37 (0.03-5.51)	0.47258	0.00502801	0	0.00502854
XI Diseases of the digestive system (K11_)	Open bite that required surgery (Lefort1 or BSSRO)	K11_OPEN_BITE_SURGERY	-0.391954	0.546002	0.68 (0.23-1.97)	0.472842	0.00502801	0.00300351	0.00502941
II Neoplasms, from cancer register (ICD-O-3)	Rhabdomyosarcoma, excluding all cancers (controls excluding all cancers)	C3_RHABDOMYOSARCOMA_EXALLC	-0.890973	1.24151	0.41 (0.04-4.68)	0.472973	0.0050271	0.00059821	0.00502779
XIII Diseases of the musculoskeletal system and connective tissue (M13_)	Radiculopathy	M13_RADICULOPATHY	0.0845051	0.118151	1.09 (0.86-1.37)	0.474466	0.00505893	0.0054752	0.00505027
XIV Diseases of the genitourinary system (N14_)	Dysplastic lesion of unknown severity of the cervix uteri	N14_CERVICAL_DYSPLASIA_NOS	0.376751	0.52684	1.46 (0.52-4.09)	0.474538	0.00499612	0.00698324	0.00499359
IX Diseases of the circulatory system (I9_)	Vascular syndromes of brain in cerebrovascular disorders	I9_VASCSYND	0.179869	0.251564	1.20 (0.73-1.96)	0.474607	0.00502704	0.00585698	0.00502419
XV Pregnancy, childbirth and the puerperium (O15_)	Polyhydramnios	O15_POLYHYDR	0.167224	0.234111	1.18 (0.75-1.87)	0.475047	0.00506595	0.00607399	0.0050577
XII Diseases of the skin and subcutaneous tissue (L12_)	Pustulosis palmaris et plantaris	L12_PSORI_PUSTUPALM	-0.180792	0.253618	0.83 (0.51-1.37)	0.475938	0.00502427	0.0042623	0.00502668
XIV Diseases of the genitourinary system (N14_)	Male infertility	N14_MALEINFERT	0.16596	0.233077	1.18 (0.75-1.86)	0.476439	0.00511448	0.00593952	0.00510453
IX Diseases of the circulatory system (I9_)	Other embolism and thrombosis	I9_THROMBOTH	0.100626	0.141326	1.11 (0.84-1.46)	0.476455	0.00488775	0.00529847	0.0048827
IX Diseases of the circulatory system (I9_)	Other aneurysm	I9_OTHANEUR	-0.159634	0.224647	0.85 (0.55-1.32)	0.477334	0.00501158	0.00425425	0.00501485
I Certain infectious and parasitic diseases (AB1_)	Miliary tuberculosis	AB1TUBERCU_MILIARY	-0.977484	1.37684	0.38 (0.03-5.59)	0.477736	0.00503722	0	0.00503783
XII Diseases of the skin and subcutaneous tissue (L12_)	Acrodermatitis chronica atrophicans	L12_ACRODERMATITIS	-0.984324	1.3876	0.37 (0.02-5.67)	0.478094	0.00503732	0	0.00503786
II Neoplasms, from cancer register (ICD-O-3)	Malignant neoplasm of penis, excluding all cancers (controls excluding all cancers)	C3_PENIS_EXALLC	-0.504746	0.712171	0.60 (0.15-2.44)	0.478485	0.00507001	0.00238095	0.00507361
III Diseases of the blood and blood-forming organs and certain disorders involving the immune mechanism (D3_)	Combined immunodeficiencies	D3_COMBIMMUDEF	-0.363789	0.513344	0.70 (0.25-1.90)	0.478532	0.00502438	0.00319269	0.0050258
XI Diseases of the digestive system (K11_)	Maxillary hypoplasia	K11_MAXIL_HYPOPL	0.643555	0.908531	1.90 (0.32-11.29)	0.47873	0.00502801	0.00854701	0.00502719
II Neoplasms from hospital discharges (CD2_)	Benign neoplasm: Endocrine gland, other/unspecified	CD2_BENIGN_ENDOCRINE_NOS	0.643007	0.908927	1.90 (0.32-11.30)	0.479296	0.00502801	0.00847458	0.0050272
III Diseases of the blood and blood-forming organs and certain disorders involving the immune mechanism (D3_)	Cryoglobulinemia	D3_CRYOGLOBU	-0.987094	1.40006	0.37 (0.02-5.80)	0.480788	0.00502526	0	0.0050258
VII Diseases of the eye and adnexa (H7_)	Blindness, monocular	H7_BLINDMONOCULAR	-0.39275	0.557132	0.68 (0.23-2.01)	0.480842	0.0050195	0.00326797	0.00502063
XIV Diseases of the genitourinary system (N14_)	Other specified disorders of kidney and ureter	N14_OTHETNASKIDUR	-0.209923	0.298114	0.81 (0.45-1.45)	0.481327	0.00502788	0.00384615	0.00503068
IV Endocrine, nutritional and metabolic diseases (E4_)	Autoimmune polyglandular failure	E4_AUTOPOLYFAI	-0.996139	1.41488	0.37 (0.02-5.91)	0.481404	0.00499298	0	0.00499351
X Diseases of the respiratory system (J10_)	Lung diseases due to external agents	J10_EXTERLUNG	0.0933405	0.132603	1.10 (0.85-1.42)	0.481487	0.00502801	0.00556504	0.00502176
VII Diseases of the eye and adnexa (H7_)	Other specified and unspecified retinal disorders	H7_RETINANAS	0.200194	0.284503	1.22 (0.70-2.13)	0.481642	0.00499787	0.00625	0.00499458
II Neoplasms from hospital discharges (CD2_)	Benign neoplasm: Pituitary gland, craniopharyngeal duct	CD2_BENIGN_PITUITARY_CRANIPHAR	0.162407	0.230854	1.18 (0.75-1.85)	0.481741	0.00502801	0.00581088	0.00502504
II Neoplasms from hospital discharges (CD2_)	Other benign neoplasms of connective and other soft tissue	CD2_BENIGN_CONNECTIVE_SOFT	0.112666	0.160197	1.12 (0.82-1.53)	0.48187	0.00502801	0.00559449	0.00502352
XI Diseases of the digestive system (K11_)	Hernia	K11_HERNIA	0.0291066	0.0414002	1.03 (0.95-1.12)	0.482021	0.00502801	0.00523649	0.00499201
X Diseases of the respiratory system (J10_)	Chronic drug-induced interstitial lung disorders	CHRONIC_DRUGADVERS_INTERSTITIAL_LUNG_DISORD	-0.976369	1.38908	0.38 (0.02-5.73)	0.482125	0.00502801	0	0.00502852
VI Diseases of the nervous system (G6_)	Autonomic disorders	G6_AUTONOM	-0.24999	0.355814	0.78 (0.39-1.56)	0.482312	0.00503609	0.00385604	0.00503807
VII Diseases of the eye and adnexa (H7_)	Juvenile Open Angle Glaucoma	H7_GLAUCOMA_JOAG	0.497751	0.708683	1.65 (0.41-6.60)	0.482455	0.00502801	0.00714286	0.00502712
VI Diseases of the nervous system (G6_)	Hereditary ataxia	G6_HERATAXIA	-0.333445	0.474859	0.72 (0.28-1.82)	0.482556	0.00503122	0.00339367	0.00503267
XIV Diseases of the genitourinary system (N14_)	Fistulae involving female genital tract	N14_FEMGENFISTUL	0.283759	0.404807	1.33 (0.60-2.94)	0.483319	0.004946	0.00700525	0.00493697
II Neoplasms from hospital discharges (CD2_)	Carcinoma in situ of larynx (controls excluding all cancers)	CD2_INSITU_LARYNX_EXALLC	-0.966368	1.37979	0.38 (0.03-5.69)	0.483694	0.00502722	0	0.00502799
III Diseases of the blood and blood-forming organs and certain disorders involving the immune mechanism (D3_)	Hereditary sideroblastic anaemia	D3_SIDEROANAEMIAHERED	0.635735	0.907917	1.89 (0.32-11.19)	0.483795	0.00500367	0.00757576	0.00500296
V Mental and behavioural disorders (F5_)	Other neurotic disorders	F5_NEUROTICOTH	-0.15938	0.227855	0.85 (0.55-1.33)	0.484252	0.00500101	0.00444096	0.00500343
Alcohol related diseases	Acute alcohol intoxication, ICD10	ALCOHOLACUTE10	0.0760482	0.109166	1.08 (0.87-1.34)	0.486034	0.00502672	0.00532657	0.00502135
XIV Diseases of the genitourinary system (N14_)	Adenomyosis (Endometriosis of uterus)	N14_ENDOMETRIOSIS_UTERUS	-0.0950992	0.136593	0.91 (0.70-1.19)	0.48629	0.0049258	0.00466952	0.00493697
XIII Diseases of the musculoskeletal system and connective tissue (M13_)	Other dorsopathies, not elsewhere classified	M13_DORSOPATHYOTH	-0.0243742	0.035019	0.98 (0.91-1.05)	0.486412	0.00502503	0.00494502	0.00505027
Psychiatric endpoints from Katri R√§ikk√∂nen	Suicide or other Intentional self-harm	VWXY20_SUICI_OTHER_INTENTI_SELF_H	-0.0668079	0.0960495	0.94 (0.77-1.13)	0.486706	0.00502801	0.00476516	0.00503421
COPD and related endpoints	Tracheo-bronchomalasia	TRACHEOBRONCHOMAL	0.518018	0.744868	1.68 (0.39-7.23)	0.486774	0.00506743	0.00855088	0.00506416
XI Diseases of the digestive system (K11_)	Paralytic ileus	K11_PARALIL	0.185142	0.266386	1.20 (0.71-2.03)	0.487046	0.00501084	0.00601132	0.00500725
VII Diseases of the eye and adnexa (H7_)	Peripheral retinal degeneration	H7_PERIPHRETINADEGEN	-0.207745	0.298976	0.81 (0.45-1.46)	0.487146	0.00499209	0.00399104	0.00499458
XII Diseases of the skin and subcutaneous tissue (L12_)	Diaper [napkin] dermatitis	L12_DIAPER	-0.988018	1.42287	0.37 (0.02-6.05)	0.48744	0.0050037	0	0.0050043
VI Diseases of the nervous system (G6_)	Drug-induced tremor	DRUGADVERS_TREMOR	-0.486176	0.700494	0.61 (0.16-2.43)	0.487652	0.00502801	0.00266938	0.00502896
XVII Congenital malformations, deformations and chromosomal abnormalities (Q17)	Congenital absence, atresia and stenosis of large intestine	Q17_CONGEN_ABSENCE_ATRES_STENO_LARGE_INTESTINE	-0.960147	1.38633	0.38 (0.03-5.80)	0.488572	0.00503313	0	0.00503364
Psychiatric endpoints from Katri R√§ikk√∂nen	Other disorders starting during childhood or adolescence (more control exclusions)	KRA_PSY_CHILDOTH_EXMORE	-0.158537	0.228943	0.85 (0.54-1.34)	0.48864	0.00499673	0.00453028	0.00499943
XIII Diseases of the musculoskeletal system and connective tissue (M13_)	Wegener granulomatosis	M13_WEGENER	0.298672	0.432143	1.35 (0.58-3.14)	0.489477	0.0050145	0.00651769	0.00501283
XIII Diseases of the musculoskeletal system and connective tissue (M13_)	Soft tissue disorders related to use, overuse and pressure	M13_SOFTOVERUSE	0.0636164	0.0920517	1.07 (0.89-1.28)	0.489506	0.00498832	0.00538644	0.00497466
XI Diseases of the digestive system (K11_)	Dentofacial anomalies [including malocclusion]	K11_DENTOFACIAL_ANOMALIES	-0.0611646	0.0886147	0.94 (0.79-1.12)	0.490048	0.00499289	0.00464752	0.00500828
VI Diseases of the nervous system (G6_)	Other disorders of peripheral nervous system	G6_PERIPHOTH	-0.494766	0.716901	0.61 (0.15-2.49)	0.490103	0.00502675	0.00242718	0.00502784
XII Diseases of the skin and subcutaneous tissue (L12_)	Acute lymphadenitis	L12_LYMPHADENITIS	-0.142244	0.206256	0.87 (0.58-1.30)	0.490418	0.00501104	0.004263	0.00501487
Psychiatric endpoints from Katri R√§ikk√∂nen	Emotional disorders starting during childhood or adolescence (more control exclusions)	KRA_PSY_CHILDEMOT_EXMORE	-0.16628	0.241316	0.85 (0.53-1.36)	0.490787	0.00499714	0.00459665	0.00499943
Asthma and related endpoints	Pneumococcal septicemia	PNEUMO_SEPTHICHE	0.202945	0.294618	1.23 (0.69-2.18)	0.490924	0.00502862	0.00599829	0.00502636
XIV Diseases of the genitourinary system (N14_)	Endometriosis diagnosis and infertility diagnosis occurring together	N14_ENDOMET_INFERT	0.104934	0.152531	1.11 (0.82-1.50)	0.49148	0.00500583	0.00555178	0.00499686
IX Diseases of the circulatory system (I9_)	Cardiomyopathy	I9_CARDMYO	-0.081143	0.117994	0.92 (0.73-1.16)	0.49165	0.00500977	0.0045591	0.00501895
II Neoplasms, from cancer register (ICD-O-3)	Malignant neoplasm of bronchus and lung, excluding all cancers (controls excluding all cancers)	C3_BRONCHUS_LUNG_EXALLC	0.0728848	0.106057	1.08 (0.87-1.32)	0.491942	0.00503566	0.00534491	0.00502779
XIII Diseases of the musculoskeletal system and connective tissue (M13_)	Pain in thoracic spine	M13_THORACISPINEPAIN	0.0838811	0.12236	1.09 (0.86-1.38)	0.493013	0.00505937	0.00553608	0.00505027
IX Diseases of the circulatory system (I9_)	Arterial embolism and thrombosis	I9_ARTEMBTHR	0.146326	0.213682	1.16 (0.76-1.76)	0.493481	0.0050178	0.00562017	0.00501485
III Diseases of the blood and blood-forming organs and certain disorders involving the immune mechanism (D3_)	Drug-induced aplastic anaemia	DRUGADVERS_APLAST_ANAEM	0.961611	1.40444	2.62 (0.17-41.03)	0.493537	0.00502801	0.00980392	0.00502752
II Neoplasms, from cancer register (ICD-O-3)	Neuroendocrine tumor and carcinoma of pancreas, excluding all cancers (controls excluding all cancers)	C3_PANCREAS_NEUROENDOCRINE_EXALLC	-0.491624	0.718091	0.61 (0.15-2.50)	0.493579	0.00502658	0.0026178	0.00502779
IV Endocrine, nutritional and metabolic diseases (E4_)	Testicular hypofunction	E4_TESTICHYPO	0.201463	0.294339	1.22 (0.69-2.18)	0.493685	0.00503084	0.0063234	0.00502406
IV Endocrine, nutritional and metabolic diseases (E4_)	Hypothyroidism, strict autoimmune	E4_HYTHY_AI_STRICT	-0.0331514	0.048477	0.97 (0.88-1.06)	0.494065	0.0049805	0.00484606	0.0050008
Neurological endpoints	Dementia due to Parkinson's disease (more control exclusions)	PD_DEMENTIA_EXMORE	0.25785	0.377224	1.29 (0.62-2.71)	0.494261	0.00492081	0.00601221	0.004917
X Diseases of the respiratory system (J10_)	Peritonsillar abscess	J10_PERITONSABSC	-0.0693319	0.101526	0.93 (0.76-1.14)	0.494673	0.0049875	0.00455833	0.00499952
II Neoplasms from hospital discharges (CD2_)	Benign neoplasm: Parotid gland	CD2_BENIGN_PAROTID	-0.128435	0.188231	0.88 (0.61-1.27)	0.495032	0.00502801	0.00429608	0.00503229
XV Pregnancy, childbirth and the puerperium (O15_)	Complications of the puerperium, not elsewhere classified	O15_PUERP_COMPL_NAS	0.1762	0.258338	1.19 (0.72-1.98)	0.495205	0.00498788	0.00571066	0.00498366
XI Diseases of the digestive system (K11_)	Recurring oral aphthae, including avohilmo	K11_APHTA_RECUR_INCLAVO	-0.0928639	0.136244	0.91 (0.70-1.19)	0.495491	0.00502801	0.00463478	0.0050323
XIII Diseases of the musculoskeletal system and connective tissue (M13_)	Enthesopathies of lower limb, excluding foot	M13_ENTESOPATHYLOW	-0.0677082	0.0993593	0.93 (0.77-1.14)	0.495588	0.00504315	0.00479941	0.00505027
II Neoplasms from hospital discharges (CD2_)	Benign neoplasm of urinary organs	CD2_BENIGN_URINARY	0.169708	0.249172	1.18 (0.73-1.93)	0.495817	0.00502801	0.00592639	0.00502512
XV Pregnancy, childbirth and the puerperium (O15_)	Pre-eclampsia superimposed on chronic hypertension	O15_PREECLAMPS_CHRONIC_HYPERT	-0.491676	0.722454	0.61 (0.15-2.52)	0.496148	0.00503861	0.00245098	0.00504065
IX Diseases of the circulatory system (I9_)	AV-block	I9_AVBLOCK	0.0794052	0.11677	1.08 (0.86-1.36)	0.496496	0.00502943	0.00553066	0.00501895
XV Pregnancy, childbirth and the puerperium (O15_)	Postpartum haemorrhage due to retained placenta	O15_POSTPART_HAEMORRH_PLACENTA	0.0975639	0.143476	1.10 (0.83-1.46)	0.496503	0.00504219	0.00529774	0.00503546
III Diseases of the blood and blood-forming organs and certain disorders involving the immune mechanism (D3_)	Other or unspecified immunodeficiency	D3_IMMUDEFNAS	0.610946	0.899133	1.84 (0.32-10.73)	0.496831	0.00502655	0.00793651	0.0050258
XIII Diseases of the musculoskeletal system and connective tissue (M13_)	Knuckle pads	M13_KNUCKLEPADS	0.948035	1.39629	2.58 (0.17-39.84)	0.497158	0.00497531	0.00925926	0.00497466
XII Diseases of the skin and subcutaneous tissue (L12_)	Androgenic alopecia	L12_ALOPECANDRO	0.403324	0.595502	1.50 (0.47-4.81)	0.498226	0.00499048	0.00711744	0.00498824
Comorbidities of COPD	Cardiac arrhythmias	CARDIAC_ARRHYTM	0.0296046	0.0437299	1.03 (0.95-1.12)	0.498414	0.00502203	0.00510242	0.00499611
I Certain infectious and parasitic diseases (AB1_)	Viral hepatitis	AB1_VIRAL_HEPATITIS	-0.129004	0.190946	0.88 (0.60-1.28)	0.499295	0.00502801	0.00442519	0.00503137
XVI Certain conditions originating in the perinatal period (P16_)	Disorders of muscle tone of newborn	P16_DISORD_MUSCLE_TONE_NEWBO	0.927109	1.37317	2.53 (0.17-37.28)	0.499574	0.00503093	0.00892857	0.00503049
XI Diseases of the digestive system (K11_)	Maxillary prognathism	K11_MAXIL_PROGN	-0.483243	0.716532	0.62 (0.15-2.51)	0.500045	0.00502801	0.0027285	0.00502888
XVII Congenital malformations, deformations and chromosomal abnormalities (Q17)	Left ventricular outflow tract obstruction, narrow definition	Q17_LVOTO_NARROW	-0.160817	0.238469	0.85 (0.53-1.36)	0.500074	0.00502801	0.00425894	0.00503073
VI Diseases of the nervous system (G6_)	Other facial nerve disorders	G6_FACOTH	-0.212272	0.314808	0.81 (0.44-1.50)	0.500126	0.00496294	0.0038951	0.00496548
II Neoplasms, from cancer register (ICD-O-3)	Chronic lymphocytic leukaemia and small lyphocytis leukaemia, excluding all cancers (controls excluding all cancers)	C3_CLL_EXALLC	-0.226181	0.335602	0.80 (0.41-1.54)	0.500339	0.00502472	0.00374332	0.00502788
II Neoplasms, from cancer register (ICD-O-3)	Malignant neoplasm of parotid gland, excluding all cancers (controls excluding all cancers)	C3_PAROTIDGLAND_EXALLC	-0.377236	0.561144	0.69 (0.23-2.06)	0.501417	0.00502613	0.00308642	0.00502779
XIV Diseases of the genitourinary system (N14_)	Uterine polyps	N14_UTER_POLYP	-0.108719	0.161809	0.90 (0.65-1.23)	0.501649	0.0049283	0.0046416	0.00493697
XVI Certain conditions originating in the perinatal period (P16_)	Other perinatal haematological disorders	P16_OTH_PERINA_HAEMATOL_DISORD	-0.941507	1.40227	0.39 (0.02-6.09)	0.501955	0.00502809	0	0.00502865
VII Diseases of the eye and adnexa (H7_)	Purulent endophthalmitis	H7_PURENDOPHTHALMITIS	-0.485934	0.724194	0.62 (0.15-2.54)	0.502221	0.00502981	0.0025641	0.00503082
II Neoplasms from hospital discharges (CD2_)	Melanocytic naevi of ear and external auricular canal	CD2_BENIGN_MELANOCYTIC_EAR	-0.483495	0.721216	0.62 (0.15-2.53)	0.50261	0.00502801	0.00259067	0.00502895
XIII Diseases of the musculoskeletal system and connective tissue (M13_)	Microscopic polyangiitis	M13_MICROPOLYANG	-0.484619	0.723781	0.62 (0.15-2.54)	0.503134	0.0050316	0.00271739	0.00503246
X Diseases of the respiratory system (J10_)	Pneumoconiosis due to other inorganic dusts	J10_INORGPNEUMOC	0.59804	0.894025	1.82 (0.32-10.49)	0.50354	0.00502247	0.00769231	0.00502176
VI Diseases of the nervous system (G6_)	Idiopathic progressive neuropathy	G6_IPNEUROP	0.924925	1.38373	2.52 (0.17-37.98)	0.503861	0.00502834	0.00980392	0.00502784
VIII Diseases of the ear and mastoid process (H8_)	Otosclerosis	H8_OTOSCLE	-0.123643	0.185289	0.88 (0.61-1.27)	0.504585	0.00502918	0.00446078	0.00503268
XIV Diseases of the genitourinary system (N14_)	Other renal tubulo-interstitial diseases	N14_RENALTUBULOOTH	0.223713	0.33532	1.25 (0.65-2.41)	0.504667	0.00503894	0.00629291	0.00503649
Miscellaneous, not yet classified endpoints	Pain (limb, back, neck, head abdominally)	PAIN	0.01928	0.0289311	1.02 (0.96-1.08)	0.505148	0.00502591	0.00506906	0.00498663
XV Pregnancy, childbirth and the puerperium (O15_)	Other obstetric trauma	O15_OBSTET_TRAUMA_OTHER	-0.147695	0.22163	0.86 (0.56-1.33)	0.505154	0.00500267	0.00427757	0.00500977
Neurological endpoints	Transient global amnesia	AMN2	-0.114466	0.17189	0.89 (0.64-1.25)	0.505458	0.00502717	0.00467749	0.00502963
VI Diseases of the nervous system (G6_)	Obstructive hydrocephalus	G6_HCOBSTR	0.286541	0.430479	1.33 (0.57-3.10)	0.505646	0.00503462	0.00643382	0.00503309
XII Diseases of the skin and subcutaneous tissue (L12_)	Acne keloid	L12_ACNEKELOID	0.918427	1.38248	2.51 (0.17-37.64)	0.506478	0.00503456	0.00892857	0.0050341
II Neoplasms, from cancer register (ICD-O-3)	Colon adenocarcinoma, excluding all cancers (controls excluding all cancers)	C3_COLON_ADENO_EXALLC	-0.0995335	0.150219	0.91 (0.67-1.22)	0.507592	0.00502386	0.00469178	0.00502779
V Mental and behavioural disorders (F5_)	Histrionic personality disorder	F5_HISPER	-0.484502	0.731374	0.62 (0.15-2.58)	0.50768	0.00503061	0.00290698	0.00503136
Rheuma endpoints	Osteoporosis with pathological fracture (FG)	OSTEOPOROSIS_FRACTURE_FG	0.139866	0.211192	1.15 (0.76-1.74)	0.5078	0.00493813	0.00555784	0.00493411
II Neoplasms, from cancer register (ICD-O-3)	Acute myeloid leukaemia and myelodysplastic syndromes, excluding all cancers (controls excluding all cancers)	C3_AML_MDS_EXALLC	0.187727	0.283618	1.21 (0.69-2.10)	0.508034	0.0050291	0.0060048	0.00502588
IX Diseases of the circulatory system (I9_)	Endocarditis	I9_ENDOCARD	0.187729	0.283736	1.21 (0.69-2.10)	0.508207	0.00502186	0.00587774	0.00501895
Rheuma endpoints	Other secondary gonarthrosis	SCND_OTH_KNEEARTHROSIS	0.156101	0.235953	1.17 (0.74-1.86)	0.508243	0.00493229	0.00555573	0.0049296
XIII Diseases of the musculoskeletal system and connective tissue (M13_)	Oher contracture of tendon (sheath)	M13_TENDONCONTRACT	0.589554	0.893032	1.80 (0.31-10.38)	0.509144	0.00497572	0.008	0.00497466
I Certain infectious and parasitic diseases (AB1_)	Lyme disease	AB1_LYME	0.0642988	0.0975343	1.07 (0.88-1.29)	0.509739	0.00502801	0.00552585	0.00501732
XIV Diseases of the genitourinary system (N14_)	Other diseases of urinary system	N14_URINOTH	-0.0244548	0.03712	0.98 (0.91-1.05)	0.510022	0.00502801	0.00495948	0.0050445
XII Diseases of the skin and subcutaneous tissue (L12_)	Pigmented purpuric dermatosis	L12_PIGPURPDERM	-0.371789	0.564723	0.69 (0.23-2.09)	0.510309	0.0050365	0.00308642	0.00503786
XVIII Symptoms, signs and abnormal clinical and laboratory findings, not elsewhere classified (R18_)	Retention of urine	R18_RETEN_URINE	-0.0547038	0.0832437	0.95 (0.80-1.11)	0.511082	0.00501676	0.00477313	0.0050252
IX Diseases of the circulatory system (I9_)	Myocarditis	I9_MYOCARD	0.151606	0.231441	1.16 (0.74-1.83)	0.512435	0.00491509	0.00535364	0.00491152
VI Diseases of the nervous system (G6_)	Other and unspecified trigeminal disorders	G6_TRIOTHUNS	0.280644	0.428727	1.32 (0.57-3.07)	0.512726	0.00496714	0.00626118	0.00496548
XIII Diseases of the musculoskeletal system and connective tissue (M13_)	Loose body in joint	M13_LOOSEJOINT	0.219158	0.33503	1.25 (0.65-2.40)	0.513018	0.00486617	0.00595883	0.00486297
II Neoplasms, from cancer register (ICD-O-3)	Ependymoma, excluding all cancers (controls excluding all cancers)	C3_EPENDYDOMA_EXALLC	0.899713	1.37576	2.46 (0.17-36.46)	0.513127	0.00502835	0.00877193	0.00502779
XV Pregnancy, childbirth and the puerperium (O15_)	Obstructed labour due to malposition and malpresentation of fetus	O15_LABOUR_MALPOS	0.0661593	0.101205	1.07 (0.88-1.30)	0.513294	0.00502608	0.00536036	0.00500977
XII Diseases of the skin and subcutaneous tissue (L12_)	Other bullous disorders	L12_BULLOTH	0.208337	0.319138	1.23 (0.66-2.30)	0.513878	0.00502466	0.00620476	0.00502237
VI Diseases of the nervous system (G6_)	Lumbosacral plexus disorders	G6_LSPLEX	0.603458	0.925517	1.83 (0.30-11.22)	0.514387	0.00496632	0.00807776	0.00496548
XIV Diseases of the genitourinary system (N14_)	Torsion of testis	N14_TORSIOTEST	-0.238319	0.365679	0.79 (0.38-1.61)	0.514585	0.00509823	0.00385604	0.00510453
IX Diseases of the circulatory system (I9_)	Other noninfective disorders of lymphatic vessels and lymph nodes	I9_LYMPHOTH	-0.187091	0.28753	0.83 (0.47-1.46)	0.515251	0.00487972	0.00387898	0.0048827
XIX Injury, poisoning and certain other consequences of external causes (ST19_)	Fracture of forearm	ST19_FRACT_FOREA	-0.0403772	0.0620678	0.96 (0.85-1.08)	0.515347	0.00502314	0.00484066	0.00503414
IV Endocrine, nutritional and metabolic diseases (E4_)	Pure hyperglyceridaemia	E4_HYPERGLYCER	-0.234086	0.359966	0.79 (0.39-1.60)	0.515498	0.00501851	0.00380228	0.0050208
XVII Congenital malformations, deformations and chromosomal abnormalities (Q17)	Congenital malformations and deformations of the musculoskeletal system	Q17_CONGEN_MALFO_DEFORMAT_MUSCULOS_SYSTEM	-0.109953	0.169143	0.90 (0.64-1.25)	0.515656	0.00502801	0.00438837	0.00503271
IX Diseases of the circulatory system (I9_)	Oesophageal varices	I9_VARICVEOES	-0.178056	0.273918	0.84 (0.49-1.43)	0.51567	0.00487954	0.00391183	0.0048827
Interstitial lung disease endpoints	Viral pneumonia (known virus, not influenza)	VIRALPNEUMOKNOWN	-0.234028	0.360104	0.79 (0.39-1.60)	0.515763	0.00500847	0.003861	0.00501032
IV Endocrine, nutritional and metabolic diseases (E4_)	Endocrine disorders, other/unspecified	E4_ENDODISNAS	-0.252808	0.389204	0.78 (0.36-1.67)	0.515981	0.00499122	0.00346741	0.00499351
II Neoplasms, from cancer register (ICD-O-3)	Osteosarcoma, excluding all cancers (controls excluding all cancers)	C3_OSTEOSARCOMA_EXALLC	0.577251	0.889257	1.78 (0.31-10.18)	0.516249	0.00502868	0.00757576	0.00502779
XIII Diseases of the musculoskeletal system and connective tissue (M13_)	Giant cell arteritis	M13_GIANTCELL	-0.174756	0.269425	0.84 (0.50-1.42)	0.51658	0.00501049	0.00419158	0.00501283
XIV Diseases of the genitourinary system (N14_)	Vulvovaginal ulceration/inflammation in other diseases	N14_VULVOVAGINFINOTH	-0.136801	0.210929	0.87 (0.58-1.32)	0.51662	0.00502176	0.00431034	0.00502835
III Diseases of the blood and blood-forming organs and certain disorders involving the immune mechanism (D3_)	Hereditary hypogammaglobulinemia	D3_HEREDHYPOGAMMA	0.575347	0.889816	1.78 (0.31-10.17)	0.517897	0.00502655	0.00793651	0.0050258
III Diseases of the blood and blood-forming organs and certain disorders involving the immune mechanism (D3_)	Iron deficiency anaemia secondary to blood loss (chronic)	D3_ANAEMIA_IRONDEF_BLOODLOSS	-0.0795648	0.123261	0.92 (0.73-1.18)	0.518605	0.0050128	0.00470388	0.00501712
XIV Diseases of the genitourinary system (N14_)	Other menopausal disorders	N14_MENOPAUSOT	0.0456583	0.0707954	1.05 (0.91-1.20)	0.51897	0.00499155	0.00528284	0.00493697
XV Pregnancy, childbirth and the puerperium (O15_)	Other abortion	O15_ABORT_OTHER	0.380354	0.59075	1.46 (0.46-4.66)	0.519673	0.00503643	0.00664452	0.005034
XI Diseases of the digestive system (K11_)	Barrett oesophagus	K11_BARRET	0.155582	0.241826	1.17 (0.73-1.88)	0.519989	0.00503904	0.00593824	0.00503547
III Diseases of the blood and blood-forming organs and certain disorders involving the immune mechanism (D3_)	Other primary thrombocytopenia	D3_OTHPRIMTHROMBOCYTOPENIA	0.569838	0.887098	1.77 (0.31-10.06)	0.520638	0.00502786	0.00775194	0.00502715
XVII Congenital malformations, deformations and chromosomal abnormalities (Q17)	Congenital malformations of spine and bony thorax	Q17_CONGEN_MALFO_SPINE_BONY_THORAX	0.4474	0.696592	1.56 (0.40-6.13)	0.520698	0.00503363	0.00724638	0.00503271
Other, not yet classified endpoints (same as #MISC)	Essential (haemorrhagic) thrombocythaemia	THROMBOCYTAEMIA	0.1811	0.282175	1.20 (0.69-2.08)	0.521004	0.00502719	0.00573833	0.00502473
XIV Diseases of the genitourinary system (N14_)	Female infertility, associated with anovulation	N14_FIANOV	-0.110852	0.172756	0.90 (0.64-1.26)	0.521089	0.00492256	0.00440404	0.00493697
VIII Diseases of the ear and mastoid process (H8_)	Acute mastoiditis	H8_MASTACU	-0.364386	0.56804	0.69 (0.23-2.11)	0.521212	0.00503438	0.003125	0.00503569
XIV Diseases of the genitourinary system (N14_)	Other abnormal uterine and vaginal bleeding	N14_ABNORMALBLEED	0.0602182	0.0940115	1.06 (0.88-1.28)	0.52182	0.00498088	0.00540395	0.00493697
I Certain infectious and parasitic diseases (AB1_)	Late syphilis	AB1_LATE_SYPHILIS	-0.308175	0.482326	0.73 (0.29-1.89)	0.522864	0.00504439	0.00349393	0.00504576
XII Diseases of the skin and subcutaneous tissue (L12_)	Exfoliative dermatitis	L12_EXFOLIATIVE	0.329885	0.517096	1.39 (0.50-3.83)	0.523502	0.00500568	0.00657895	0.0050043
Rheuma endpoints	Other chondrocalcinosis	CHONDRO_OTH	0.32897	0.516692	1.39 (0.50-3.83)	0.52433	0.00502743	0.00659631	0.00502624
XVII Congenital malformations, deformations and chromosomal abnormalities (Q17)	Atrioventricular septal defect	Q17_AVSD	0.563476	0.885745	1.76 (0.31-9.97)	0.524671	0.00502801	0.00729927	0.00502739
XVII Congenital malformations, deformations and chromosomal abnormalities (Q17)	Congenital malformations of nose	Q17_CONGEN_MALFO_NOSE	0.867429	1.36422	2.38 (0.16-34.51)	0.52488	0.00502733	0.00892857	0.00502689
Rheuma endpoints	Spondylopathies (FG)	SPONDYLOPATHY_FG	-0.0828097	0.130302	0.92 (0.71-1.19)	0.52509	0.00492711	0.00451257	0.00493411
XIII Diseases of the musculoskeletal system and connective tissue (M13_)	Arthropathies in other diseases classified elsewhere	M13_ARTHINOTH	-0.175125	0.275775	0.84 (0.49-1.44)	0.525411	0.00485979	0.00411194	0.00486297
XIV Diseases of the genitourinary system (N14_)	Hydrocele	N14_HYDROCELE	-0.0892345	0.140614	0.91 (0.69-1.20)	0.525687	0.00509465	0.00479755	0.00510453
XIV Diseases of the genitourinary system (N14_)	Tubulo-interstitial nephritis, not specified as acute or chronic	N14_TUBULOINTNEPHRNAS	0.120427	0.190071	1.13 (0.78-1.64)	0.526349	0.00503973	0.00555004	0.00503649
XIV Diseases of the genitourinary system (N14_)	Unspecified lump in breast	N14_LUMPNASBREAST	0.0810331	0.127908	1.08 (0.84-1.39)	0.52639	0.00499179	0.00537943	0.0049822
Diabetes endpoints	Diabetes, insulin treatment (Kela reimbursement) (more control exclusions)	KELA_DIAB_INSUL_EXMORE	0.0267515	0.0422851	1.03 (0.95-1.12)	0.526964	0.00503429	0.00507819	0.00502585
XV Pregnancy, childbirth and the puerperium (O15_)	Maternal care for cervical incompetence	O15_MATERN_CARE_CERVICAL_INCOMPETENCE	-0.168175	0.265841	0.85 (0.50-1.42)	0.526983	0.00501045	0.00420168	0.00501475
XIV Diseases of the genitourinary system (N14_)	Excessive, frequent and irregular menstruation	N14_MESNRUIRREG	0.0340707	0.0538575	1.03 (0.93-1.15)	0.52699	0.00500921	0.00519682	0.00493697
I Certain infectious and parasitic diseases (AB1_)	Other viral diseases, not elsewhere classified	AB1_VIRAL_NOS	-0.0700869	0.110799	0.93 (0.75-1.16)	0.527021	0.00503779	0.00469976	0.00504358
VII Diseases of the eye and adnexa (H7_)	Optic neuritis	H7_OPTNEURITIS	-0.161768	0.255889	0.85 (0.52-1.40)	0.527269	0.00501644	0.00408291	0.00501943
II Neoplasms from hospital discharges (CD2_)	Other benign neoplasm of uterus: Cervix uteri	CD2_BENIGN_CERVIX_UTERI	0.439308	0.695941	1.55 (0.40-6.07)	0.527881	0.00499612	0.00724638	0.00499447
Rheuma endpoints	Juvenile arthritis (FINNGEN)	JUVEN_ARTHR	-0.143645	0.22762	0.87 (0.55-1.35)	0.527994	0.00493055	0.00426279	0.00493411
IV Endocrine, nutritional and metabolic diseases (E4_)	Disease of thymus, other/unspecified	E4_THYMUSDISNAS	0.858962	1.3638	2.36 (0.16-34.19)	0.528808	0.00499396	0.00877193	0.00499351
III Diseases of the blood and blood-forming organs and certain disorders involving the immune mechanism (D3_)	Severe combined immunodeficiency [SCID] with reticular dysgenesis	D3_SCIDA	-0.601116	0.955532	0.55 (0.08-3.57)	0.52929	0.00502519	0.00211161	0.0050258
IX Diseases of the circulatory system (I9_)	Aneurysms, operations, SAH	I9_SAHANEUR	0.0780774	0.124265	1.08 (0.85-1.38)	0.529799	0.00501062	0.00525853	0.00500688
Comorbidities of Interstitial lung disease endpoints	Spondyloarthritis	SPONDYLOARTHRITIS	-0.0693035	0.110408	0.93 (0.75-1.16)	0.530199	0.00503705	0.00470215	0.00504336
XIV Diseases of the genitourinary system (N14_)	Renal failure	N14_RENFAIL	0.0461639	0.0735924	1.05 (0.91-1.21)	0.530469	0.00502801	0.00525943	0.00501842
XII Diseases of the skin and subcutaneous tissue (L12_)	Other disorders of skin and subcutaneous tissue	L12_OTHERSKINSUBCUTIS	-0.0351343	0.0560897	0.97 (0.86-1.08)	0.531057	0.00502801	0.00489571	0.00503786
II Neoplasms, from cancer register (ICD-O-3)	Mantle cell lymphoma, excluding all cancers (controls excluding all cancers)	C3_MANTLE_CELL_LYMPHOMA_EXALLC	0.292104	0.466455	1.34 (0.54-3.34)	0.531171	0.00502944	0.00635593	0.00502779
VII Diseases of the eye and adnexa (H7_)	Other vitreous opacities	H7_VITROPACIT	-0.168725	0.269682	0.84 (0.50-1.43)	0.531549	0.00502865	0.00426572	0.00503082
VI Diseases of the nervous system (G6_)	Other neurological diseases	G6_OTHNEU	-0.0340919	0.0546642	0.97 (0.87-1.08)	0.532851	0.00502801	0.0049032	0.00503807
XV Pregnancy, childbirth and the puerperium (O15_)	Other maternal disorders predominantly related to pregnancy	O15_PREG_OTHER_MAT_DISORD	-0.033507	0.0537535	0.97 (0.87-1.07)	0.533057	0.00499612	0.00478105	0.00503604
VIII Diseases of the ear and mastoid process (H8_)	Perforation of tympanic membrane	H8_PERFORATION	0.100899	0.161882	1.11 (0.81-1.52)	0.533095	0.00503922	0.00546025	0.00503569
XV Pregnancy, childbirth and the puerperium (O15_)	Retained placenta and membranes, without haemorrhage	O15_RETAINED_PLAC_MEMB_NO_HEAMORRH	0.0890426	0.142994	1.09 (0.83-1.45)	0.53348	0.00502113	0.00550982	0.00500977
IV Endocrine, nutritional and metabolic diseases (E4_)	Ovarian dysfunction, other/unspecified	E4_OVARDYSNAS	0.43148	0.693331	1.54 (0.40-5.99)	0.533726	0.00497125	0.00742574	0.0049694
VI Diseases of the nervous system (G6_)	Cluster headache, wide	G6_CLUSTHEADACHE_WIDE	-0.164411	0.264477	0.85 (0.51-1.42)	0.534174	0.00504685	0.00397614	0.00505116
II Neoplasms from hospital discharges (CD2_)	Melanocytic naevi of eyelid, including canthus	CD2_BENIGN_MELANOCYTIC_EYELID	-0.355008	0.571827	0.70 (0.23-2.15)	0.534711	0.00502801	0.00304878	0.00502931
IV Endocrine, nutritional and metabolic diseases (E4_)	Postinfectious hypothyroidism	E4_HYTHYPOSTINF	0.438661	0.706722	1.55 (0.39-6.20)	0.534798	0.00504488	0.00734062	0.0050438
IX Diseases of the circulatory system (I9_)	Other arrhythmias	I9_OTHARR	-0.0336377	0.0542524	0.97 (0.87-1.08)	0.535243	0.00501198	0.00494538	0.00501895
III Diseases of the blood and blood-forming organs and certain disorders involving the immune mechanism (D3_)	Other and unspecified haemorrhagic conditions	D3_HAEMORRHAGICNAS	0.264262	0.426388	1.30 (0.56-3.00)	0.535411	0.00502861	0.00632911	0.00502715
VII Diseases of the eye and adnexa (H7_)	Other and unspecified glaucoma	H7_GLAUCNAS	-0.123985	0.200106	0.88 (0.60-1.31)	0.535524	0.00507528	0.00450315	0.0050783
Rheuma endpoints	Other forms of systemic lupus erythematosus	SLE_OTH	0.362898	0.586303	1.44 (0.46-4.54)	0.535943	0.00502528	0.00687285	0.0050242
Psychiatric endpoints from Katri R√§ikk√∂nen	Schizophrenia or delusion (more control exclusions)	KRA_PSY_SCHIZODEL_EXMORE	-0.0676482	0.109513	0.93 (0.75-1.16)	0.536762	0.00500053	0.00502633	0.00499943
XII Diseases of the skin and subcutaneous tissue (L12_)	Hirsutism in women	L12_HIRSUTISM	0.244248	0.397229	1.28 (0.59-2.78)	0.538634	0.00499087	0.00605144	0.00498824
II Neoplasms from hospital discharges (CD2_)	Benign neoplasm: Anus and anal canal	CD2_BENIGN_ANUS_ANAL_CANAL	-0.196619	0.319892	0.82 (0.44-1.54)	0.538792	0.00502801	0.004111	0.0050298
II Neoplasms from hospital discharges (CD2_)	Benign neoplasm: Floor of mouth	CD2_BENIGN_FLOOROFMOUTH	0.539584	0.87797	1.72 (0.31-9.59)	0.538832	0.00502801	0.00806452	0.00502726
II Neoplasms, from cancer register (ICD-O-3)	Brain glioblastoma and astrocytoma, excluding all cancers (controls excluding all cancers)	C3_GBM_ASTROCYTOMA_EXALLC	0.261406	0.425372	1.30 (0.56-2.99)	0.538861	0.00502981	0.00643382	0.00502779
XV Pregnancy, childbirth and the puerperium (O15_)	Maternal care for known or suspected malpresentation of fetus	O15_MAT_CARE_MALPRESENT	0.0683955	0.111345	1.07 (0.86-1.33)	0.539039	0.00507043	0.00539362	0.0050577
VII Diseases of the eye and adnexa (H7_)	Internuclear ophthalmoplegia	H7_INTERNUCOPHTHALMOPLEGIA	0.539172	0.879626	1.71 (0.31-9.61)	0.539906	0.00501626	0.00819672	0.00501544
XVII Congenital malformations, deformations and chromosomal abnormalities (Q17)	Other congenital malformations, not elsewhere classified	Q17_OTHER_CONGEN_MALFO_NOT_ELSEW_CLASSIFIED	0.358198	0.58491	1.43 (0.45-4.50)	0.540274	0.00502623	0.00694444	0.00502512
XIII Diseases of the musculoskeletal system and connective tissue (M13_)	Other soft tissue disorders, not elsewhere classified	M13_SOFTTISSUEOTH	0.0267909	0.043763	1.03 (0.94-1.12)	0.540418	0.00500204	0.00515697	0.00497466
Rheuma endpoints	CR(E)ST syndrome	CREST	0.261049	0.426452	1.30 (0.56-2.99)	0.540443	0.00502801	0.00680934	0.00502618
Cardiometabolic endpoints	Heart failure and bmi 25plus	I9_HEARTFAIL_AND_OVERWEIGHT	-0.0460819	0.075404	0.95 (0.82-1.11)	0.541112	0.00510262	0.00484036	0.00513178
VII Diseases of the eye and adnexa (H7_)	Retrobulbar neuritis in diseases classified elsewhere	H7_RETROBULBNEURINOTH	0.535652	0.876522	1.71 (0.31-9.52)	0.541125	0.00502018	0.008	0.00501943
IV Endocrine, nutritional and metabolic diseases (E4_)	Polycystic ovarian syndrome	E4_PCOS	-0.133248	0.218096	0.88 (0.57-1.34)	0.541226	0.00496384	0.00429088	0.0049694
III Diseases of the blood and blood-forming organs and certain disorders involving the immune mechanism (D3_)	Immunodeficiencies	D3_IMMUDEF	0.145252	0.237981	1.16 (0.73-1.84)	0.54163	0.00502801	0.0058498	0.00502513
VII Diseases of the eye and adnexa (H7_)	Exophthalmic conditions	H7_EXOPTHALMUS	0.312847	0.512731	1.37 (0.50-3.74)	0.541756	0.00503296	0.00673854	0.00503157
VII Diseases of the eye and adnexa (H7_)	Crystalline deposits in vitreous body	H7_VITRCRYSTAL	0.355657	0.583639	1.43 (0.45-4.48)	0.542273	0.00503194	0.00687285	0.00503082
IV Endocrine, nutritional and metabolic diseases (E4_)	Familial hypercholesterolemia, with ischemic heart disease	E4_FH_IHD	-0.107287	0.17625	0.90 (0.64-1.27)	0.542711	0.00507216	0.0045917	0.00507631
I Certain infectious and parasitic diseases (AB1_)	Enterohaemorrhagic Escherichia coli infection	EHEC	0.817992	1.34599	2.27 (0.16-31.69)	0.543368	0.0050199	0.00943396	0.00501942
XIX Injury, poisoning and certain other consequences of external causes (ST19_)	Fracture of lumbar spine and pelvis	ST19_FRACT_LUMBAR_SPINE_PELVIS	0.0649626	0.106979	1.07 (0.87-1.32)	0.543686	0.00502952	0.00532296	0.005024
III Diseases of the blood and blood-forming organs and certain disorders involving the immune mechanism (D3_)	Other and unspecified disorders of white blood cells	D3_WHITEBLOODCELLNAS	-0.161598	0.266132	0.85 (0.50-1.43)	0.543711	0.00502307	0.00425576	0.00502527
Diabetes endpoints	Gestational diabetes (for exclusion)	GEST_DIABETES	-0.0478756	0.078911	0.95 (0.82-1.11)	0.544046	0.00499612	0.0046822	0.00501826
XI Diseases of the digestive system (K11_)	Other diseases of jaws	K11_JAWS	0.115822	0.191242	1.12 (0.77-1.63)	0.54476	0.0050133	0.00557402	0.00500828
VII Diseases of the eye and adnexa (H7_)	Disorders of globe	H7_GLOBE	-0.205112	0.338815	0.81 (0.42-1.58)	0.544927	0.00502877	0.00393253	0.00503082
XIII Diseases of the musculoskeletal system and connective tissue (M13_)	Other specified/unspecified systemic involvement of connective tissue	M13_CONNECTNAS	-0.129227	0.213809	0.88 (0.58-1.34)	0.545574	0.00501017	0.0044236	0.00501283
XIII Diseases of the musculoskeletal system and connective tissue (M13_)	Spondylopathies	M13_SPONDYLOPATHY	-0.0291333	0.0482637	0.97 (0.88-1.07)	0.546091	0.00503985	0.00496966	0.00505027
X Diseases of the respiratory system (J10_)	Respiratory conditions due to other external agents	J10_RESPCONDEXT	-0.237069	0.393129	0.79 (0.37-1.70)	0.546488	0.00501994	0.00368732	0.00502176
Gastrointestinal endpoints	Other Crohn's disease	CHRONOTH	-0.11435	0.189688	0.89 (0.61-1.29)	0.546621	0.00502801	0.0044342	0.00503152
XIV Diseases of the genitourinary system (N14_)	Premenstrual syndrome	N14_PREMENSTSYNDROM	-0.296061	0.491763	0.74 (0.28-1.95)	0.547148	0.00493247	0.0035461	0.00493697
VII Diseases of the eye and adnexa (H7_)	Degeneration of macula and posterior pole	H7_MACULADEGEN	0.0444629	0.0738875	1.05 (0.90-1.21)	0.547331	0.00500075	0.00513212	0.00499458
Rheuma endpoints	Dermatopolymyositis (FG)	DERMATOPOLY_FG	-0.278362	0.463152	0.76 (0.31-1.88)	0.547829	0.00493209	0.00341961	0.00493411
XIII Diseases of the musculoskeletal system and connective tissue (M13_)	Acquired clawhand, clubhand, clawfoot and clubfoot	M13_CLAWCLUBHANDFOOT	-0.447375	0.745956	0.64 (0.15-2.76)	0.548684	0.00486175	0.00274725	0.00486297
XVII Congenital malformations, deformations and chromosomal abnormalities (Q17)	Other congenital malformations	Q17_OTHER_CONGEN_MALFO	0.102892	0.17183	1.11 (0.79-1.55)	0.549307	0.00502801	0.00543945	0.00502512
XIII Diseases of the musculoskeletal system and connective tissue (M13_)	Gluteal tendinitis	M13_GLUTEALTEND	-0.160064	0.267716	0.85 (0.50-1.44)	0.549914	0.00504802	0.00445765	0.00505027
XVII Congenital malformations, deformations and chromosomal abnormalities (Q17)	Congenital malformations of gallbladder, bile ducts and liver	Q17_CONGEN_MALFO_GALLB_BILE_DUCTS_LIVER	-0.344059	0.576299	0.71 (0.23-2.19)	0.550497	0.00503246	0.0031746	0.00503364
I Certain infectious and parasitic diseases (AB1_)	Other spirochaetal diseases	AB1_OTHER_SPIROCHAETAL	0.0577913	0.0968204	1.06 (0.88-1.28)	0.550579	0.00502801	0.00548884	0.00501796
I Certain infectious and parasitic diseases (AB1_)	Diphtheria	AB1_DIBTHERIA	0.799112	1.34017	2.22 (0.16-30.75)	0.55099	0.00499102	0.00925926	0.0049905
I Certain infectious and parasitic diseases (AB1_)	Scabies	AB1_SCABIES	0.147459	0.247367	1.16 (0.71-1.88)	0.551098	0.00503045	0.0056213	0.00502845
I Certain infectious and parasitic diseases (AB1_)	Viral meningitis	AB1_VIRAL_MENINGITIS	-0.158858	0.266729	0.85 (0.51-1.44)	0.551456	0.00502813	0.00433608	0.00503006
XIII Diseases of the musculoskeletal system and connective tissue (M13_)	Fatigue fracture of vertebra	M13_FATIGFRACT	-0.446708	0.750441	0.64 (0.15-2.78)	0.55167	0.00504936	0.00306748	0.00505027
VI Diseases of the nervous system (G6_)	Disorders of other and unspecified cranial nerves	G6_DISOTHUNS	-0.444981	0.74789	0.64 (0.15-2.78)	0.551856	0.00496447	0.00263158	0.00496548
Interstitial lung disease endpoints	Idiopathic pulmonary fibrosis	IPF	0.118677	0.200327	1.13 (0.76-1.67)	0.553572	0.0050228	0.00526507	0.00502148
II Neoplasms from hospital discharges (CD2_)	Benign neoplasm of mouth and pharynx	CD2_BENIGN_MOUTH_PHARYNX	-0.0914117	0.154307	0.91 (0.67-1.23)	0.553582	0.00502801	0.00458069	0.00503185
Comorbidities of COPD	COPD-related respiratory insufficiency	COPD_INSUFFICIENCY	0.0895524	0.151442	1.09 (0.81-1.47)	0.554298	0.00500359	0.0054009	0.00499981
II Neoplasms from hospital discharges (CD2_)	Benign neoplasm: Connective and other soft tissue of trunk, unspecified	CD2_BENIGN_CONNSOFT_TRUNK	0.404246	0.686426	1.50 (0.39-5.75)	0.555918	0.00502801	0.00697674	0.00502717
IV Endocrine, nutritional and metabolic diseases (E4_)	Other adrenocortical overactivity	E4_ADREACT	0.403936	0.687072	1.50 (0.39-5.76)	0.556593	0.00499448	0.00724638	0.00499351
VII Diseases of the eye and adnexa (H7_)	Visual disturbances	H7_VISUDISTURB	0.0402395	0.0684696	1.04 (0.91-1.19)	0.556734	0.00503001	0.00522914	0.00502063
V Mental and behavioural disorders (F5_)	Anxious personality disorder	F5_ANXPER	0.216939	0.370224	1.24 (0.60-2.57)	0.557898	0.00503306	0.00616438	0.00503136
XV Pregnancy, childbirth and the puerperium (O15_)	Other disorders of breast and lactation associated with childbirth	O15_BREAST_LACT_OTHER_DIS	-0.233694	0.398921	0.79 (0.36-1.73)	0.558	0.0049809	0.00383436	0.00498366
XVII Congenital malformations, deformations and chromosomal abnormalities (Q17)	Hypospadias	Q17_HYPOSPADIAS	0.51151	0.874034	1.67 (0.30-9.25)	0.558394	0.00507293	0.00763359	0.00507139
III Diseases of the blood and blood-forming organs and certain disorders involving the immune mechanism (D3_)	Hereditary deficiency of other clotting factors	D3_HEREDOTHCLOFACTORS	-0.338962	0.579907	0.71 (0.23-2.22)	0.558877	0.00502601	0.00322581	0.00502715
II Neoplasms from hospital discharges (CD2_)	Carcinoma in situ of prostate (controls excluding all cancers)	CD2_INSITU_PROSTATE_EXALLC	-0.443443	0.759989	0.64 (0.14-2.85)	0.559567	0.00507057	0.00271739	0.00507334
VII Diseases of the eye and adnexa (H7_)	Other endophthalmitis	H7_OTHENDOPHTHALMITIS	-0.441709	0.757194	0.64 (0.15-2.84)	0.559657	0.00503002	0.00285714	0.00503082
IV Endocrine, nutritional and metabolic diseases (E4_)	Thyrotoxicosis with toxic single thyroid nodule	E4_THYTOXNOD	0.338975	0.581183	1.40 (0.45-4.38)	0.559724	0.00502723	0.00664452	0.00502623
I Certain infectious and parasitic diseases (AB1_)	Viral encephalitis, not elsewhere classified/unspecified	AB1_VIRAL_ENCEPHALITIS_NOS	-0.212586	0.364675	0.81 (0.40-1.65)	0.55993	0.00502898	0.00426136	0.00503006
X Diseases of the respiratory system (J10_)	Bronchitis, not specified as acute or chronic	J10_BRONCH	-0.0975844	0.167578	0.91 (0.65-1.26)	0.56035	0.00494527	0.00442478	0.00495002
XIII Diseases of the musculoskeletal system and connective tissue (M13_)	Dorsalgia	M13_DORSALGIA	-0.0227442	0.0391047	0.98 (0.91-1.06)	0.560822	0.00502798	0.00493415	0.00505027
XI Diseases of the digestive system (K11_)	Molar incisor enamel hypoplasia, with caries	K11_MIH_CARIES	-0.374668	0.644183	0.69 (0.19-2.43)	0.560825	0.00502931	0.00416667	0.00502973
V Mental and behavioural disorders (F5_)	Other and unspecified disorders of psychological development	F5_PSYCHDEVOTH	-0.292485	0.502977	0.75 (0.28-2.00)	0.560898	0.0050301	0.00380711	0.00503108
XV Pregnancy, childbirth and the puerperium (O15_)	Single spontaneous delivery	O15_DELIV_SPONT	0.0229785	0.0395278	1.02 (0.95-1.11)	0.561021	0.00505074	0.00509581	0.00499625
Gastrointestinal endpoints	Ulcerative colitis, NAS	ULCERNAS	-0.0743498	0.12803	0.93 (0.72-1.19)	0.561429	0.00502823	0.0047707	0.00503152
XI Diseases of the digestive system (K11_)	Impacted maxillary canine	K11_MAXIL_CANINE_FAILED_ERUPT_OBSTRUCTION_TOOTH	0.335973	0.580622	1.40 (0.45-4.37)	0.56283	0.00502801	0.00644978	0.00502713
II Neoplasms from hospital discharges (CD2_)	Benign neoplasm: Cornea	CD2_BENIGN_CORNEA	0.766493	1.32556	2.15 (0.16-28.92)	0.563102	0.00502801	0.00980392	0.00502752
IX Diseases of the circulatory system (I9_)	Cardiomyopathies, Secondary/extrinsic	I9_CARDMSEC	0.396691	0.686843	1.49 (0.39-5.71)	0.563564	0.00502002	0.00684932	0.00501895
VII Diseases of the eye and adnexa (H7_)	Optic atrophy	H7_OPTATROPHY	-0.227999	0.39504	0.80 (0.37-1.73)	0.563836	0.00501811	0.00397456	0.00501943
I Certain infectious and parasitic diseases (AB1_)	Human immunodeficiency virus [HIV] disease resulting in other conditions	AB1_OTHER_CONDITIONS	-0.250299	0.434148	0.78 (0.33-1.82)	0.564257	0.00502765	0.00377358	0.00502898
XI Diseases of the digestive system (K11_)	Gastroduodenal ulcer	K11_GASTRODUOULC	0.053673	0.0931497	1.06 (0.88-1.27)	0.564479	0.00504363	0.0053302	0.00503547
XXI Factors influencing health status and contact with health services (Z21_)	Kidney transplant status	Z21_KIDNEY_TRANSPLANT_STATUS	0.134539	0.23384	1.14 (0.72-1.81)	0.565055	0.00503372	0.00570652	0.00503121
VIII Diseases of the ear and mastoid process (H8_)	Otalgia	H8_OTALGIA	0.106138	0.184543	1.11 (0.77-1.60)	0.565196	0.00503448	0.00552907	0.00503111
V Mental and behavioural disorders (F5_)	Mood [affective] disorders	F5_MOOD	0.0249177	0.0433908	1.03 (0.94-1.12)	0.565791	0.00502801	0.00512799	0.00501295
II Neoplasms from hospital discharges (CD2_)	Carcinoma in situ of oral cavity and pharynx (controls excluding all cancers)	CD2_INSITU_OROPHARYNX_EXALLC	0.760422	1.32693	2.14 (0.16-28.82)	0.566597	0.00502855	0.00980392	0.00502791
XIV Diseases of the genitourinary system (N14_)	Diseases of male genital organs	N14_MALEGEN	-0.0276861	0.0485173	0.97 (0.88-1.07)	0.568242	0.00506922	0.00498542	0.00510453
V Mental and behavioural disorders (F5_)	Other anxiety disorders	F5_ANXIETY	0.038664	0.0677726	1.04 (0.91-1.19)	0.568341	0.00501087	0.00514508	0.00500343
VI Diseases of the nervous system (G6_)	Other demyelinating diseases of the central nervous system	G6_OTHDEMYEL	-0.152628	0.267636	0.86 (0.51-1.45)	0.568488	0.00503601	0.0042796	0.00503815
VI Diseases of the nervous system (G6_)	Episodal and paroxysmal disorders	G6_EPIPAROX	-0.0187851	0.032949	0.98 (0.92-1.05)	0.568591	0.00502801	0.00495904	0.00505116
XI Diseases of the digestive system (K11_)	Toxic liver disease	K11_TOXLIV	-0.248558	0.435991	0.78 (0.33-1.83)	0.568612	0.00502984	0.00384615	0.0050311
VIII Diseases of the ear and mastoid process (H8_)	Presbycusis	H8_HL_PRESBY	0.0781955	0.13744	1.08 (0.83-1.42)	0.569394	0.00503553	0.00536831	0.00503111
II Neoplasms, from cancer register (ICD-O-3)	Malignant neoplasm of spinal cord, cranial nerves and other parts of central nervous system, excluding all cancers (controls excluding all cancers)	C3_SPINAL_CORD_CRANIAL_AND_OTHER_CNS_EXALLC	0.326184	0.573473	1.39 (0.45-4.26)	0.569502	0.00502935	0.00714286	0.00502779
XIII Diseases of the musculoskeletal system and connective tissue (M13_)	Adhesive capsulitis of shoulder	M13_ADHCAPSULITIS	0.0673456	0.118455	1.07 (0.85-1.35)	0.569671	0.00498246	0.00536077	0.00497466
VI Diseases of the nervous system (G6_)	Myasthenia gravis, drug-induced	G6_MYASTHENIA_ADVERSE	0.74843	1.31663	2.11 (0.16-27.91)	0.569734	0.00502801	0.00961538	0.00502753
V Mental and behavioural disorders (F5_)	Enduring personality changes	F5_PERSOCHANGE	0.491945	0.866099	1.64 (0.30-8.93)	0.570034	0.00503195	0.00704225	0.00503136
XI Diseases of the digestive system (K11_)	Gastric ulcer - Acute with haemorrhage, drug-induced	GASTRIC_ULCER_ACUTE_W_HAEMORRHAGE	0.74886	1.31961	2.11 (0.16-28.09)	0.570386	0.00502801	0.00793651	0.00502764
IX Diseases of the circulatory system (I9_)	Arterial embolism and thrombosis of lower extremity artery	I9_ARTEMBTHRLOW	-0.162128	0.28595	0.85 (0.49-1.49)	0.570726	0.00501206	0.00401681	0.00501485
XIII Diseases of the musculoskeletal system and connective tissue (M13_)	Other acquired deformities of musculoskeletal system and connective tissue	M13_DEFORMACQ	0.139538	0.246262	1.15 (0.71-1.86)	0.570971	0.00502965	0.00560803	0.00502767
IX Diseases of the circulatory system (I9_)	Angina pectoris	I9_ANGINA	-0.0314097	0.0554494	0.97 (0.87-1.08)	0.571083	0.00505715	0.00490464	0.00507349
XVII Congenital malformations, deformations and chromosomal abnormalities (Q17)	Other congenital malformations of intestine	Q17_OTHER_CONGEN_MALFO_INTESTINE	-0.32538	0.574577	0.72 (0.23-2.23)	0.571193	0.00503266	0.00340694	0.00503364
III Diseases of the blood and blood-forming organs and certain disorders involving the immune mechanism (D3_)	Other and unspecified iron deficiency	D3_ANAEMIA_IRONDEF_NAS	0.0478131	0.0844679	1.05 (0.89-1.24)	0.57136	0.0050247	0.00527242	0.00501712
XIV Diseases of the genitourinary system (N14_)	Glomerular diseases	N14_GLOMERULAR	-0.0661031	0.117143	0.94 (0.74-1.18)	0.572556	0.00502801	0.00471528	0.00503272
Other, not yet classified endpoints (same as #MISC)	Myeloproliferative diseases (CML excluded)	MYELOPROF_NONCML	-0.107403	0.190784	0.90 (0.62-1.31)	0.573465	0.00502762	0.00448079	0.00503069
XIII Diseases of the musculoskeletal system and connective tissue (M13_)	Sicca syndrome [Sj√∂gren]	M13_SJOGREN	0.098442	0.174895	1.10 (0.78-1.55)	0.573528	0.00501642	0.00554104	0.00501283
VII Diseases of the eye and adnexa (H7_)	Retinal breaks without detachment	H7_RETINALBREAK	0.0721446	0.128258	1.07 (0.84-1.38)	0.573777	0.00500061	0.00544733	0.00499458
XIV Diseases of the genitourinary system (N14_)	Calculus of lower urinary tract	N14_CALCULOWER	-0.129142	0.229767	0.88 (0.56-1.38)	0.574078	0.0050418	0.00452609	0.00504379
II Neoplasms from hospital discharges (CD2_)	Carcinoma in situ of breast (controls excluding all cancers)	CD2_INSITU_BREAST_EXALLC	-0.428983	0.764041	0.65 (0.15-2.91)	0.57448	0.00499641	0.00316456	0.00499771
II Neoplasms from hospital discharges (CD2_)	Benign leiomyoma with endometriosis (controls excluding all cancers)	CD2_LEIOMYOMA_ENDOMETRIOSIS_EXALLC	-0.0714015	0.127383	0.93 (0.73-1.20)	0.575121	0.0050029	0.00493739	0.00500489
XIV Diseases of the genitourinary system (N14_)	Hypertrophy of breast in women and men	N14_HYPERTROPHYBREAST_BOTH	-0.0622275	0.111183	0.94 (0.76-1.17)	0.575693	0.00501994	0.00466917	0.00502618
XI Diseases of the digestive system (K11_)	Other gastritis (incl. Duodenitis)	K11_OTHGASTR	0.0562119	0.100478	1.06 (0.87-1.29)	0.575857	0.00504413	0.00540901	0.00503547
VII Diseases of the eye and adnexa (H7_)	Other specified and unspecified disorders of iris and ciliary body	H7_IRISCILIARYNAS	0.483068	0.863534	1.62 (0.30-8.81)	0.575883	0.00505662	0.00740741	0.00505595
VII Diseases of the eye and adnexa (H7_)	conjunctival scars	H7_CONJUNCTSCAR	0.73606	1.3159	2.09 (0.16-27.53)	0.575917	0.00500014	0.00909091	0.00499965
XIII Diseases of the musculoskeletal system and connective tissue (M13_)	Other specified/unspecified spondylopathies	M13_SPONDYLOPATHYNAS	-0.180045	0.322217	0.84 (0.44-1.57)	0.576318	0.00504853	0.00437637	0.00505027
XI Diseases of the digestive system (K11_)	Other diseases of appendix	K11_OTHAPPEND	-0.276354	0.494627	0.76 (0.29-2.00)	0.576359	0.0050101	0.00365854	0.00501131
II Neoplasms from hospital discharges (CD2_)	Benign neoplasm: Oesophagus	CD2_BENIGN_OESOPHAGUS	-0.27623	0.494501	0.76 (0.29-2.00)	0.576432	0.00502801	0.00377834	0.005029
II Neoplasms from hospital discharges (CD2_)	Melanocytic naevi, other sites/unspecified	CD2_BENIGN_MELANOCYTIC_NOS	-0.100883	0.180665	0.90 (0.63-1.29)	0.576573	0.00502801	0.00461152	0.00503055
XIII Diseases of the musculoskeletal system and connective tissue (M13_)	Recurrent dislocation and subluxation of joint	M13_RECUDISLOCATIO	0.102885	0.184629	1.11 (0.77-1.59)	0.577356	0.00486832	0.00542228	0.00486297
XVII Congenital malformations, deformations and chromosomal abnormalities (Q17)	Conotruncal defects	Q17_CONOTR_DEFEC	0.256398	0.460406	1.29 (0.52-3.19)	0.577598	0.00502801	0.00646552	0.00502668
Cardiometabolic endpoints	Hard cardiovascular diseases	I9_CVD_HARD	0.0241207	0.0433588	1.02 (0.94-1.12)	0.578002	0.00502801	0.00510239	0.00501374
IX Diseases of the circulatory system (I9_)	Hypertensive Heart Disease	I9_HYPTENSHD	0.0560143	0.100801	1.06 (0.87-1.29)	0.578421	0.00505351	0.00511981	0.00505126
XIII Diseases of the musculoskeletal system and connective tissue (M13_)	Abscess of tendon sheath	M13_ABSCTENDON	0.379204	0.682844	1.46 (0.38-5.57)	0.578669	0.00497594	0.00714286	0.00497466
XIII Diseases of the musculoskeletal system and connective tissue (M13_)	Chondrocostal junction syndrome [Tietze]	M13_TIETZE	-0.155167	0.279419	0.86 (0.50-1.48)	0.578675	0.00502266	0.00420168	0.00502485
VII Diseases of the eye and adnexa (H7_)	Other and unspecified disorders of orbit	H7_ORBITNAS	-0.424374	0.765904	0.65 (0.15-2.94)	0.579522	0.00503079	0.00295858	0.00503157
IX Diseases of the circulatory system (I9_)	Valvular heart disease excluding rheumatic fever	I9_VHD	-0.0357696	0.064582	0.96 (0.85-1.10)	0.579673	0.00501351	0.00494213	0.00501895
VI Diseases of the nervous system (G6_)	Alzheimer‚Äôs disease, wide definition	G6_AD_WIDE	0.0574192	0.103705	1.06 (0.86-1.30)	0.579798	0.00503005	0.00527406	0.00502462
I Certain infectious and parasitic diseases (AB1_)	Enteritis due to Yersinia enterocolitica	YERSINIAENTERITIS	-0.421576	0.761836	0.66 (0.15-2.92)	0.580011	0.0050186	0.00277778	0.00501942
III Diseases of the blood and blood-forming organs and certain disorders involving the immune mechanism (D3_)	Other nonthrombocytopenic purpura	D3_OTHNONTHROMBOCYTOPENPURPURA	-0.32288	0.583601	0.72 (0.23-2.27)	0.580089	0.00502614	0.0033557	0.00502715
I Certain infectious and parasitic diseases (AB1_)	Infectious mononucleosis	AB1_EBV	-0.0906473	0.163967	0.91 (0.66-1.26)	0.580374	0.00503981	0.00456222	0.00504358
XIII Diseases of the musculoskeletal system and connective tissue (M13_)	Coxarthrosis, primary, with hip surgery	M13_ARTHTROSIS_COX_PRIM_HIPSURG	0.0401198	0.0725881	1.04 (0.90-1.20)	0.580465	0.00503615	0.00529305	0.00502496
II Neoplasms from hospital discharges (CD2_)	Other benign neoplasms of uterus	CD2_BENIGN_UTERUS_OTH	-0.128973	0.233483	0.88 (0.56-1.39)	0.580683	0.00499612	0.00444959	0.00499978
VIII Diseases of the ear and mastoid process (H8_)	Eustachian salpingitis and obstruction	H8_EUSTSALP	-0.0960022	0.17381	0.91 (0.65-1.28)	0.580715	0.00503258	0.00460017	0.00503569
II Neoplasms, from cancer register (ICD-O-3)	Malignant neoplasm of lip, excluding all cancers (controls excluding all cancers)	C3_LIP_EXALLC	-0.275464	0.498861	0.76 (0.29-2.02)	0.580822	0.00502671	0.00394737	0.00502779
VI Diseases of the nervous system (G6_)	Other lesions of median nerve	G6_MEDLEOTH	0.173229	0.314279	1.19 (0.64-2.20)	0.581499	0.00496791	0.00603015	0.00496548
XII Diseases of the skin and subcutaneous tissue (L12_)	Other localized connective tissue disorders	L12_LOCALDCONNECTISSUEOTH	0.215563	0.391181	1.24 (0.58-2.67)	0.581595	0.00503919	0.00596125	0.00503786
IV Endocrine, nutritional and metabolic diseases (E4_)	Polycystic ovarian syndrome, broad definition	E4_PCOS_BROAD	-0.0816896	0.148363	0.92 (0.69-1.23)	0.581904	0.00498327	0.00455913	0.00499074
VII Diseases of the eye and adnexa (H7_)	conjunctival haemorrhage	H7_CONJUHAEMOR	-0.106893	0.194225	0.90 (0.61-1.31)	0.582076	0.00499677	0.0045045	0.00499965
I Certain infectious and parasitic diseases (AB1_)	Unspecified human immunodeficiency virus [HIV] disease	AB1_HIV_NOS	-0.322427	0.586208	0.72 (0.23-2.29)	0.582304	0.00502798	0.00334448	0.00502898
XIII Diseases of the musculoskeletal system and connective tissue (M13_)	Dorsopathies	M13_DORSOPATHY	-0.0174296	0.0317295	0.98 (0.92-1.05)	0.582787	0.00502801	0.00497457	0.00505027
XIII Diseases of the musculoskeletal system and connective tissue (M13_)	Iliotibial band syndrome	M13_ILIOTIBBAND	0.25682	0.469954	1.29 (0.51-3.25)	0.584736	0.00505284	0.00724638	0.00505027
IV Endocrine, nutritional and metabolic diseases (E4_)	Nontoxic diffuse goitre	E4_GOITREDIFF	-0.15908	0.291571	0.85 (0.48-1.51)	0.585344	0.00504206	0.00439852	0.0050438
III Diseases of the blood and blood-forming organs and certain disorders involving the immune mechanism (D3_)	Kela reimbursement Agammaglobulinemia (D80-84)	D3_KELA_IMMUDEF	-0.319946	0.58721	0.73 (0.23-2.30)	0.585852	0.00502491	0.00348432	0.0050258
XIII Diseases of the musculoskeletal system and connective tissue (M13_)	Rotator cuff syndrome	M13_ROTATORCUFF	0.0320603	0.0588464	1.03 (0.92-1.16)	0.585883	0.00498456	0.00509146	0.00497466
Drug purchase endpoints	Codeine or tramadol medication	RX_CODEINE_TRAMADOL	0.0208034	0.038249	1.02 (0.95-1.10)	0.586515	0.00502801	0.00512179	0.00500905
II Neoplasms from hospital discharges (CD2_)	Benign neoplasm: Bones of skull and face	CD2_BENIGN_BONE_SKULL_FACE	-0.296235	0.544828	0.74 (0.26-2.16)	0.586632	0.00502801	0.00349854	0.00502906
IX Diseases of the circulatory system (I9_)	Rheumatic fever with heart involvement	I9_RHEUFEVHRT	-0.417323	0.76963	0.66 (0.15-2.98)	0.587654	0.00502458	0.00284091	0.00502535
IV Endocrine, nutritional and metabolic diseases (E4_)	Other disorders of carbohydrate metabolism	E4_CARBO	-0.417197	0.769544	0.66 (0.15-2.98)	0.587726	0.00501999	0.00299401	0.0050208
Diabetes endpoints	Diabetic maculopathy	DM_MACULOPATHY	0.0843374	0.155634	1.09 (0.80-1.48)	0.587891	0.00509693	0.00532389	0.00508424
IV Endocrine, nutritional and metabolic diseases (E4_)	Obesity due to excess calories	E4_OBESITYCAL	-0.0370436	0.068632	0.96 (0.84-1.10)	0.589374	0.00503406	0.00490078	0.00504043
XIII Diseases of the musculoskeletal system and connective tissue (M13_)	Peroneal tendinitis	M13_PERONEALTEND	0.226999	0.42066	1.25 (0.55-2.86)	0.589454	0.00505203	0.00614035	0.00505027
V Mental and behavioural disorders (F5_)	Mental and behavioural disorders due to cannabinoids	F5_CANNABIS	-0.158944	0.294944	0.85 (0.48-1.52)	0.589959	0.00503011	0.0047089	0.00503087
XVI Certain conditions originating in the perinatal period (P16_)	Fetus and newborn affected by complications of placenta, cord and membranes	P16_FET_NEWB_COMPLICATIO_PLACEN_CORD_MEMBRANES	0.695423	1.29088	2.00 (0.16-25.17)	0.59008	0.0050291	0.00925926	0.00502865
IX Diseases of the circulatory system (I9_)	Vascular diseases of the intestine	I9_VASCINT	-0.148496	0.275914	0.86 (0.50-1.48)	0.59044	0.00501247	0.00420374	0.00501485
XIV Diseases of the genitourinary system (N14_)	Other disorders of male genital organs	N14_OTHDISMALEGEN	0.145031	0.26971	1.16 (0.68-1.96)	0.590764	0.00510921	0.00561404	0.00510453
II Neoplasms, from cancer register (ICD-O-3)	Malignant neoplasm of prostate, excluding all cancers (controls excluding all cancers)	C3_PROSTATE_EXALLC	0.044417	0.0826446	1.05 (0.89-1.23)	0.59096	0.00507463	0.00508246	0.00507361
II Neoplasms from hospital discharges (CD2_)	Benign neoplasm: Tonsil	CD2_BENIGN_TONSIL	-0.266697	0.496391	0.77 (0.29-2.03)	0.59108	0.00502801	0.0037594	0.00502902
VII Diseases of the eye and adnexa (H7_)	Inflammation of lacrimal passages (chronic)	H7_LACRIMINFLAMCHRON	0.225676	0.420313	1.25 (0.55-2.86)	0.591321	0.00503303	0.0062167	0.00503157
II Neoplasms from hospital discharges (CD2_)	Benign lipomatous neoplasm of skin and subcutaneous tissue of head, face and neck	CD2_BENIGN_LIPO_SKIN_HEADFACENECK	0.109144	0.203482	1.12 (0.75-1.66)	0.591696	0.00502801	0.00567344	0.00502492
X Diseases of the respiratory system (J10_)	Acute bronchitis	J10_BRONCHITIS	0.0381719	0.0711787	1.04 (0.90-1.19)	0.591763	0.0050296	0.0052241	0.00502104
X Diseases of the respiratory system (J10_)	Acute bronchiolitis	J10_BRONCHIOLITIS	-0.103016	0.192212	0.90 (0.62-1.31)	0.591995	0.0050197	0.00479481	0.00502104
III Diseases of the blood and blood-forming organs and certain disorders involving the immune mechanism (D3_)	Other haemoglobinopathies	D3_OTHHAEMOGLOPAT	0.695037	1.29988	2.00 (0.16-25.61)	0.592863	0.00502267	0.00877193	0.00502224
XIII Diseases of the musculoskeletal system and connective tissue (M13_)	Drug-induced osteoporosis	DRUGADVERS_OSTEOPO	0.27007	0.505854	1.31 (0.49-3.53)	0.593418	0.00502801	0.00642674	0.00502692
IV Endocrine, nutritional and metabolic diseases (E4_)	Syndrome of inappropriate secretion of antidiuretic hormone	E4_ANTIDIU	0.408681	0.766114	1.50 (0.34-6.75)	0.593725	0.00499427	0.0071586	0.00499351
IV Endocrine, nutritional and metabolic diseases (E4_)	Diabetes insipidus	E4_DIABINSIPIDUS	0.305149	0.573271	1.36 (0.44-4.17)	0.594522	0.0049944	0.00634921	0.00499351
XIII Diseases of the musculoskeletal system and connective tissue (M13_)	Systemic disorders of connective tissue in diseases classified elsewhere	M13_SYSTCONINOTH	0.452721	0.853334	1.57 (0.30-8.38)	0.595743	0.00501344	0.0070922	0.00501283
XI Diseases of the digestive system (K11_)	Other appendicitis	K11_APPENDOTH	-0.0911661	0.171983	0.91 (0.65-1.28)	0.59605	0.00500777	0.00453708	0.00501131
XVII Congenital malformations, deformations and chromosomal abnormalities (Q17)	Other congenital malformations of urinary system	Q17_OTHER_CONGEN_MALFO_URINARY_SYSTEM	-0.408543	0.773408	0.66 (0.15-3.03)	0.597334	0.00503215	0.00299401	0.00503283
V Mental and behavioural disorders (F5_)	Physiological and behavioural disorders associated with sexual development and orientation	F5_SEXUAL	0.685077	1.29794	1.98 (0.16-25.26)	0.597625	0.00503177	0.00833333	0.00503136
VII Diseases of the eye and adnexa (H7_)	Chronic conjunctivitis	H7_CONJUNCTIVITISCHRON	-0.161838	0.306683	0.85 (0.47-1.55)	0.597704	0.0049976	0.00413983	0.00499965
II Neoplasms from hospital discharges (CD2_)	Myeloid leukaemia (controls excluding all cancers)	CD2_MYELOID_LEUKAEMIA_EXALLC	-0.176895	0.335408	0.84 (0.43-1.62)	0.597914	0.00502625	0.00434583	0.00502779
IV Endocrine, nutritional and metabolic diseases (E4_)	Disorders of puberty	E4_DISPUB	0.221822	0.421545	1.25 (0.55-2.85)	0.598742	0.00499472	0.00598291	0.00499351
II Neoplasms from hospital discharges (CD2_)	Benign neoplasm of meninges	CD2_BENIGN_MENINGES	-0.0860561	0.163577	0.92 (0.67-1.26)	0.598826	0.00502801	0.00469578	0.0050305
Gastrointestinal endpoints	Mucosal proctocolitis	MUCOPROCT	-0.0718939	0.136749	0.93 (0.71-1.22)	0.599073	0.00502663	0.00460561	0.00503152
IV Endocrine, nutritional and metabolic diseases (E4_)	Other porphyria	E4_PORPHYNAS	0.681563	1.30067	1.98 (0.15-25.30)	0.60027	0.00502127	0.00833333	0.0050208
IV Endocrine, nutritional and metabolic diseases (E4_)	Carcinoid syndrome	E4_CARCISDR	0.298044	0.571064	1.35 (0.44-4.13)	0.601733	0.0049945	0.00655738	0.00499351
XIV Diseases of the genitourinary system (N14_)	Endometriosis of fallopian tube	N14_ENDOMETRIOSIS_FALLOPIAN_TUBE	-0.30637	0.587449	0.74 (0.23-2.33)	0.601999	0.00493404	0.00357143	0.00493697
XVII Congenital malformations, deformations and chromosomal abnormalities (Q17)	Congenital lens malformations	Q17_CONGEN_LENS_MALFO	-0.401913	0.77199	0.67 (0.15-3.04)	0.602632	0.00502861	0.00292398	0.00502933
VII Diseases of the eye and adnexa (H7_)	Severe visual impairment, monocular	H7_SEVVISIMPMONOC	-0.308199	0.5921	0.73 (0.23-2.35)	0.602703	0.00501964	0.00341297	0.00502063
XVI Certain conditions originating in the perinatal period (P16_)	Fetus and newborn affected by maternal conditions that may be unrelated to present pregnancy	P16_FET_NEWB_MATERN_COND_UNREL_PRESENT_PREGNAC	-0.422578	0.812021	0.66 (0.13-3.22)	0.602783	0.00502831	0.0037594	0.00502865
XIV Diseases of the genitourinary system (N14_)	Other disorders of urethra and urinary system	N14_URETHRAOTH	-0.0266131	0.0511501	0.97 (0.88-1.08)	0.602859	0.00503446	0.00494666	0.0050445
III Diseases of the blood and blood-forming organs and certain disorders involving the immune mechanism (D3_)	Acquired coagulation factor deficiency	D3_ACQCOAFACDEF	0.670779	1.28986	1.96 (0.16-24.51)	0.603034	0.00502759	0.00892857	0.00502715
IX Diseases of the circulatory system (I9_)	Coronary artery bypass grafting	I9_CABG	-0.0496039	0.095415	0.95 (0.79-1.15)	0.603151	0.00506229	0.00472145	0.00507349
IV Endocrine, nutritional and metabolic diseases (E4_)	Autoimmune hyperthyroidism	AUTOIMMUNE_HYPERTHYROIDISM	0.104774	0.202007	1.11 (0.75-1.65)	0.603995	0.00502935	0.00560757	0.0050255
VI Diseases of the nervous system (G6_)	Communicating hydrocephalus	G6_HCCOMM	-0.191162	0.369069	0.83 (0.40-1.70)	0.604487	0.0050315	0.00398406	0.00503309
I Certain infectious and parasitic diseases (AB1_)	Viral conjunctivitis	AB1_VIRAAL_CONJUNCT	-0.191321	0.369769	0.83 (0.40-1.70)	0.604871	0.00504181	0.00391645	0.00504358
XII Diseases of the skin and subcutaneous tissue (L12_)	Chronic ulcer of skin, not elsewhere classified	L12_CHRONICULCEROFSKIN	-0.102909	0.199204	0.90 (0.61-1.33)	0.605436	0.00503544	0.0045861	0.00503786
XIV Diseases of the genitourinary system (N14_)	LSIL lesion of the vulva	N14_VULVAL_LSIL	0.161727	0.31353	1.18 (0.64-2.17)	0.605975	0.00499612	0.00573066	0.00499338
IV Endocrine, nutritional and metabolic diseases (E4_)	Disorders of lipoprotein metabolism and other lipidaemias	E4_LIPOPROT	-0.0238127	0.0462414	0.98 (0.89-1.07)	0.606577	0.00500502	0.00489334	0.0050208
I Certain infectious and parasitic diseases (AB1_)	Other septicaemia	AB1_OTHER_SEPSIS	-0.0405082	0.0788143	0.96 (0.82-1.12)	0.607273	0.00498393	0.0048155	0.0049905
XIV Diseases of the genitourinary system (N14_)	Female infertility, tubal origin	N14_FITUB	-0.115623	0.225014	0.89 (0.57-1.38)	0.607357	0.00492947	0.00445073	0.00493697
V Mental and behavioural disorders (F5_)	Recurrent or chronic depression	F5_DEPRESSION_RECURRENT	-0.0345059	0.0672102	0.97 (0.85-1.10)	0.607669	0.00505814	0.00493961	0.0050703
XI Diseases of the digestive system (K11_)	Other inflammatory liver diseases	K11_OTHINFLIV	0.103723	0.203301	1.11 (0.74-1.65)	0.609915	0.00503338	0.00548112	0.0050311
XIII Diseases of the musculoskeletal system and connective tissue (M13_)	Ankylosing spondylitis	M13_ANKYLOSPON	-0.0829943	0.163481	0.92 (0.67-1.27)	0.611685	0.0050464	0.00468994	0.00505027
VI Diseases of the nervous system (G6_)	Cerebral oedema	G6_CEROEDEMA	0.651049	1.28366	1.92 (0.15-23.74)	0.612028	0.00503849	0.00819672	0.00503807
XII Diseases of the skin and subcutaneous tissue (L12_)	Localized scleroderma [morphea]	L12_LOCALSCLERODERMA	0.230622	0.454977	1.26 (0.52-3.07)	0.612235	0.00503892	0.0060241	0.00503786
XVII Congenital malformations, deformations and chromosomal abnormalities (Q17)	Other congenital malformations of tongue, mouth and pharynx	Q17_OTHER_CONGEN_MALFO_TONGUE_MOUTH_PHARYNX	-0.226123	0.446147	0.80 (0.33-1.91)	0.612271	0.00503229	0.00376648	0.00503364
XIII Diseases of the musculoskeletal system and connective tissue (M13_)	Spondylopathies in diseases classified elsewhere	M13_SPONDYLOPATHINOTH	-0.254718	0.502703	0.78 (0.29-2.08)	0.612367	0.00504891	0.00382653	0.00505027
XI Diseases of the digestive system (K11_)	Other diseases of gallbladder	K11_GALLBLAOTH	0.124077	0.245168	1.13 (0.70-1.83)	0.612793	0.00503294	0.00574374	0.00503025
VII Diseases of the eye and adnexa (H7_)	Degenerative macular diseases	MACULA_NAS	-0.0743761	0.146984	0.93 (0.70-1.24)	0.612845	0.00499198	0.00473929	0.00499458
VI Diseases of the nervous system (G6_)	Lumbosacral root disorders, not elsewhere classified	G6_LSROOT	-0.255087	0.504635	0.77 (0.29-2.08)	0.613217	0.00496401	0.00348028	0.00496548
VII Diseases of the eye and adnexa (H7_)	Mild or no visual impairment, binocular	H7_MILDVISIMPBINOC	-0.395172	0.782069	0.67 (0.15-3.12)	0.613355	0.00501997	0.00308642	0.00502063
XVII Congenital malformations, deformations and chromosomal abnormalities (Q17)	Other congenital malformations of brain	Q17_OTHER_CONGEN_MALFO_BRAIN	-0.388366	0.768607	0.68 (0.15-3.06)	0.613358	0.0050296	0.00312792	0.00503024
VI Diseases of the nervous system (G6_)	Lesion of femoral nerve	G6_FEMLE	-0.301131	0.596527	0.74 (0.23-2.38)	0.613694	0.00496475	0.0037594	0.00496548
VI Diseases of the nervous system (G6_)	Congenital myopathies	G6_CONMYOP	0.646366	1.28106	1.91 (0.15-23.51)	0.613872	0.00502432	0.00833333	0.00502392
XIII Diseases of the musculoskeletal system and connective tissue (M13_)	Dermatopolymyositis, unspecified	M13_DERMATOPOLYNAS	-0.395201	0.784069	0.67 (0.14-3.13)	0.614234	0.00501206	0.00287356	0.00501283
XV Pregnancy, childbirth and the puerperium (O15_)	Preterm labour and delivery	O15_PRETERM	-0.0484724	0.0962563	0.95 (0.79-1.15)	0.61456	0.00500173	0.00485013	0.00500977
I Certain infectious and parasitic diseases (AB1_)	Cytomegaloviral pneumonitis	CMV_PNEUMONIA	0.643087	1.2786	1.90 (0.16-23.32)	0.61499	0.00502976	0.00909091	0.00502931
VII Diseases of the eye and adnexa (H7_)	Other and unspecified corneal deformities and disorders	H7_CORNEALNAS	-0.1476	0.293488	0.86 (0.49-1.53)	0.615022	0.00505423	0.00434783	0.00505595
VII Diseases of the eye and adnexa (H7_)	Retinoschisis and retinal cysts	H7_RETINOCHISISCYST	0.172733	0.343629	1.19 (0.61-2.33)	0.615195	0.00499676	0.00623441	0.00499458
XI Diseases of the digestive system (K11_)	Fibrosis and cirrhosis of liver	K11_FIBROCHIRLIV	0.0983472	0.195696	1.10 (0.75-1.62)	0.61528	0.0050335	0.00547142	0.0050311
VI Diseases of the nervous system (G6_)	Diseases of the myoneural junction and muscle	G6_MYONEU	0.0735269	0.146393	1.08 (0.81-1.43)	0.615487	0.00502801	0.00546138	0.00502392
VII Diseases of the eye and adnexa (H7_)	Hereditary retinal dystrophy	H7_HEREDRETINADYST	-0.222651	0.443755	0.80 (0.34-1.91)	0.615847	0.00499333	0.00389105	0.00499458
Asthma and related endpoints	Childhood allergy (age < 16)	CHILDHOOD_ALLERGY	0.061195	0.122139	1.06 (0.84-1.35)	0.616352	0.00502801	0.00531659	0.00502327
Psychiatric endpoints from Katri R√§ikk√∂nen	Personality disorders (more control exclusions)	KRA_PSY_PERSON_EXMORE	0.0496297	0.0991982	1.05 (0.87-1.28)	0.616858	0.00500419	0.00513486	0.00499949
IV Endocrine, nutritional and metabolic diseases (E4_)	Drug-induced adrenocortical insufficiency	DRUGADVERS_ADRENOCORTICAL_INSUFFICIENCY	0.208714	0.417599	1.23 (0.54-2.79)	0.617219	0.00502801	0.0060241	0.00502685
XVII Congenital malformations, deformations and chromosomal abnormalities (Q17)	Congenital malformations of the respiratory system	Q17_CONGEN_MALFO_RESPI_SYSTEM	0.207365	0.416215	1.23 (0.54-2.78)	0.618331	0.00502801	0.00598291	0.00502689
IV Endocrine, nutritional and metabolic diseases (E4_)	Congenital iodine-deficiency syndrome/hypothyroidism	E4_CONGEIOD	0.149327	0.299985	1.16 (0.64-2.09)	0.618639	0.00504602	0.00590372	0.0050438
II Neoplasms from hospital discharges (CD2_)	Benign neoplasm: Nasopharynx	CD2_BENIGN_NASOPHARYNX	-0.29577	0.595981	0.74 (0.23-2.39)	0.619701	0.00502801	0.003367	0.005029
V Mental and behavioural disorders (F5_)	Disorder of the sleep-wake schedule	F5_SLEEPWAKE	-0.200157	0.403418	0.82 (0.37-1.80)	0.619788	0.00501953	0.00394945	0.00502091
VII Diseases of the eye and adnexa (H7_)	Blindness or visual impairment, binocular	H7_VISIMPBILATERAL	-0.390381	0.787425	0.68 (0.14-3.17)	0.620058	0.00502002	0.00318471	0.00502063
VII Diseases of the eye and adnexa (H7_)	Background retinopathy and retinal vascular changes	H7_BCKRNDRETINOPAT	-0.184298	0.371905	0.83 (0.40-1.72)	0.620212	0.0049933	0.0041841	0.00499458
I Certain infectious and parasitic diseases (AB1_)	Viral infections of the central nervous system	AB1_VIRAL_CNS	-0.0922599	0.186481	0.91 (0.63-1.31)	0.620782	0.00502801	0.00466952	0.00503006
VI Diseases of the nervous system (G6_)	Cervical root disorders	G6_CERVROOT	0.330391	0.668847	1.39 (0.38-5.16)	0.621327	0.00496617	0.00619835	0.00496548
XII Diseases of the skin and subcutaneous tissue (L12_)	Nail disorders	L12_NAILDIS	0.0865223	0.175284	1.09 (0.77-1.54)	0.62158	0.00503759	0.00555152	0.0050341
VII Diseases of the eye and adnexa (H7_)	Other disorders of choroid	H7_CHOROIDOTH	0.223976	0.453998	1.25 (0.51-3.05)	0.62177	0.00499589	0.00623701	0.00499458
Rheuma endpoints	Adult-onset Still disease	STILL_ADULT	-0.388364	0.787954	0.68 (0.14-3.18)	0.6221	0.00504286	0.00347222	0.00504336
XIII Diseases of the musculoskeletal system and connective tissue (M13_)	Other specified/unspecified soft tissue disorders	M13_SOFTTISSUENAS	-0.113481	0.230728	0.89 (0.57-1.40)	0.622834	0.00497106	0.00431691	0.00497466
Psychiatric endpoints from Katri R√§ikk√∂nen	Any dementia (more control exclusions)	KRA_PSY_DEMENTIA_EXMORE	-0.0388082	0.0789365	0.96 (0.82-1.12)	0.622974	0.00499031	0.00483417	0.00499943
IX Diseases of the circulatory system (I9_)	Embolic stroke	I9_STR_EMBOLIC	0.119213	0.242554	1.13 (0.70-1.81)	0.623082	0.00500835	0.00537914	0.00500688
X Diseases of the respiratory system (J10_)	Drug-induced interstitial lung disorders, unspecified	DRUGADVERS_INTERSTITIAL_LUNG_DISORD_UNSPE	0.62492	1.27191	1.87 (0.15-22.60)	0.623198	0.00502801	0.00862069	0.00502759
II Neoplasms from hospital discharges (CD2_)	Benign neoplasm: Eye, unspecified (controls excluding all cancers)	CD2_EYE_NOS_EXALLC	-0.384666	0.78341	0.68 (0.15-3.16)	0.623416	0.0050283	0.00332817	0.00502898
XII Diseases of the skin and subcutaneous tissue (L12_)	Other and unspecified atrophic disorders of skin	L12_ATROPHICSKINNAS	-0.385591	0.78563	0.68 (0.15-3.17)	0.623564	0.00503728	0.00326797	0.00503786
II Neoplasms from hospital discharges (CD2_)	Benign neoplasm: Connective and other soft tissue of thorax	CD2_BENIGN_CONNSOFT_THX	-0.384956	0.784886	0.68 (0.15-3.17)	0.623807	0.00502801	0.0033557	0.00502851
XIX Injury, poisoning and certain other consequences of external causes (ST19_)	Fracture at wrist and hand level	ST19_FRACT_WRIST_HAND_LEVEL	0.0386135	0.0788083	1.04 (0.89-1.21)	0.624157	0.0050815	0.00527224	0.00507431
IX Diseases of the circulatory system (I9_)	Pericarditis	I9_PERICARD	0.13544	0.276817	1.15 (0.67-1.97)	0.624646	0.00502079	0.00553097	0.00501895
XIII Diseases of the musculoskeletal system and connective tissue (M13_)	Osteopathy in diseases classified elsewhere	M13_OSTEOPATHYINOTH	0.324775	0.665882	1.38 (0.38-5.10)	0.625737	0.00499478	0.00660793	0.00499401
VIII Diseases of the ear and mastoid process (H8_)	Abscess of external ear	H8_EXT_ABSC	-0.215451	0.444452	0.81 (0.34-1.93)	0.627849	0.00501993	0.00399202	0.00502099
Comorbidities of Asthma	Allergic rhinitis	ALLERG_RHINITIS	0.0400545	0.0828091	1.04 (0.88-1.22)	0.628601	0.00502403	0.00513879	0.00502026
IX Diseases of the circulatory system (I9_)	Cardiomyopathy, Hypertrophic obstructive	I9_CARDMYOHYP	-0.195787	0.405232	0.82 (0.37-1.82)	0.62899	0.00501688	0.00382848	0.00501895
VI Diseases of the nervous system (G6_)	Myotonic disorders	G6_MYOTDIS	0.282221	0.584386	1.33 (0.42-4.17)	0.629141	0.00502511	0.00714286	0.00502392
VI Diseases of the nervous system (G6_)	Epilepsy	G6_EPLEPSY	0.0391748	0.0813936	1.04 (0.89-1.22)	0.630302	0.00506085	0.00529293	0.00505116
XIV Diseases of the genitourinary system (N14_)	Other disorders of the genitourinary system	N14_GENITOUROTH	-0.0692523	0.14389	0.93 (0.70-1.24)	0.630314	0.00502801	0.00479944	0.00503025
IV Endocrine, nutritional and metabolic diseases (E4_)	Hyperuricaemia without signs of inflammatory arthritis and tophaceous disease	E4_HYPERURI	-0.381844	0.793838	0.68 (0.14-3.24)	0.63051	0.00502011	0.00318471	0.0050208
II Neoplasms, from cancer register (ICD-O-3)	Malignant neoplasm of oropharynx, excluding all cancers (controls excluding all cancers)	C3_OROPHARYNG_EXALLC	-0.379059	0.789218	0.68 (0.15-3.21)	0.631015	0.00502693	0.00304878	0.00502779
VII Diseases of the eye and adnexa (H7_)	Other proliferative retinopathy	H7_PROLIFRETINOPATHOTH	0.403093	0.840692	1.50 (0.29-7.77)	0.6316	0.00499515	0.00675676	0.00499458
XIII Diseases of the musculoskeletal system and connective tissue (M13_)	Paget disease	M13_PAGET	-0.379126	0.791811	0.68 (0.14-3.23)	0.632074	0.00499333	0.00304878	0.00499401
XIV Diseases of the genitourinary system (N14_)	Chronic kidney disease	N14_CHRONKIDNEYDIS	0.0433451	0.09056	1.04 (0.87-1.25)	0.632199	0.00502505	0.00527389	0.00501842
V Mental and behavioural disorders (F5_)	Emotional disorders and disorders of social functioning with onset specific to childhood	F5_EMOCHILD	-0.105497	0.220729	0.90 (0.58-1.39)	0.632687	0.00504372	0.00448694	0.00504625
IV Endocrine, nutritional and metabolic diseases (E4_)	Disorders of adrenal gland, other and/or unspecified	E4_ADRENAS	-0.377771	0.79107	0.69 (0.15-3.23)	0.632974	0.00499281	0.00299401	0.00499351
XV Pregnancy, childbirth and the puerperium (O15_)	Labour and delivery complicated by umbilical cord complications	O15_LABOUR_UMBILICAL	0.108156	0.227337	1.11 (0.71-1.74)	0.634254	0.00501487	0.00556962	0.00500977
II Neoplasms from hospital discharges (CD2_)	Benign neoplasm of ovary	CD2_BENIGN_OVARY	0.0574227	0.1209	1.06 (0.84-1.34)	0.634816	0.00499612	0.00537498	0.00498645
II Neoplasms from hospital discharges (CD2_)	Benign lipomatous neoplasm of skin and subcutaneous tissue of limbs	CD2_BENIGN_LIPO_SKIN_LIMBS	-0.086081	0.181551	0.92 (0.64-1.31)	0.6354	0.00502801	0.00473124	0.00502978
IV Endocrine, nutritional and metabolic diseases (E4_)	Disorders of amino-acid transport	E4_AMINOTRANSPORT	0.598786	1.26322	1.82 (0.15-21.64)	0.635489	0.00502128	0.00847458	0.0050208
XII Diseases of the skin and subcutaneous tissue (L12_)	Granulomatous disorders of skin and subcutaneous tissue	L12_GRANULOMATOUSSKIN	-0.153645	0.327608	0.86 (0.45-1.63)	0.639077	0.00503621	0.00422386	0.00503786
VII Diseases of the eye and adnexa (H7_)	Hereditary corneal dystrophies	H7_KERATOCONUS	0.139405	0.297519	1.15 (0.64-2.06)	0.639386	0.00505819	0.00604089	0.00505595
XI Diseases of the digestive system (K11_)	Functional dyspepsia	K11_FUNCDYSP	0.042895	0.0917916	1.04 (0.87-1.25)	0.640279	0.00504282	0.00529858	0.00503547
V Mental and behavioural disorders (F5_)	Vascular dementia	F5_VASCDEM	-0.0796732	0.170576	0.92 (0.66-1.29)	0.640441	0.00502764	0.00477427	0.00502957
V Mental and behavioural disorders (F5_)	Emotionally unstable personality disorder	F5_EMOPER	-0.0662026	0.141973	0.94 (0.71-1.24)	0.640998	0.00502624	0.00457038	0.00503136
XVII Congenital malformations, deformations and chromosomal abnormalities (Q17)	Other congenital malformations of limb(s)	Q17_OTHER_CONGEN_MALFO_LIMBS	-0.281714	0.604653	0.75 (0.23-2.47)	0.64128	0.0050318	0.00347222	0.00503271
VI Diseases of the nervous system (G6_)	Other and unspecified polyneuropathies, also in other diseases	G6_POLYOTHUNS	0.0540369	0.116024	1.06 (0.84-1.33)	0.641403	0.00503315	0.00538067	0.00502784
IV Endocrine, nutritional and metabolic diseases (E4_)	Pure hypercholesterolaemia	E4_HYPERCHOL	-0.0245226	0.0526556	0.98 (0.88-1.08)	0.641418	0.00501292	0.00493592	0.0050208
IV Endocrine, nutritional and metabolic diseases (E4_)	Obesity, other/unspecified	E4_OBESITYNAS	-0.0376577	0.0809348	0.96 (0.82-1.13)	0.641728	0.00503573	0.00489727	0.00504043
XVII Congenital malformations, deformations and chromosomal abnormalities (Q17)	Congenital malformations of posterior segment of eye	Q17_CONGEN_MALFO_POSTERI_SEGMENT_EYE	-0.370017	0.796828	0.69 (0.14-3.29)	0.642387	0.00502861	0.00292398	0.00502933
XIV Diseases of the genitourinary system (N14_)	IgA nephropathy (IgA glomerulonephritis)	N14_IGA_NEPHROPATHY	-0.161647	0.348282	0.85 (0.43-1.68)	0.642558	0.00502801	0.00425791	0.00502928
XIII Diseases of the musculoskeletal system and connective tissue (M13_)	Rheumatism, unspecified	M13_RHEUMATISM	-0.0617592	0.133076	0.94 (0.72-1.22)	0.642584	0.00496937	0.00465466	0.00497466
XI Diseases of the digestive system (K11_)	Tooth eruption problems	K11_ERUPTION	0.0592474	0.128172	1.06 (0.83-1.36)	0.643902	0.00502801	0.0052356	0.00502528
I Certain infectious and parasitic diseases (AB1_)	Typhoid and paratyphoid fevers	AB1_TYPHOIDPARATHYPHOID	-0.370053	0.800774	0.69 (0.14-3.32)	0.643996	0.00504931	0.00310559	0.00505001
XI Diseases of the digestive system (K11_)	Crossbite	K11_CROSSBITE	0.0893246	0.193441	1.09 (0.75-1.60)	0.644249	0.00502801	0.00537634	0.00502606
XVII Congenital malformations, deformations and chromosomal abnormalities (Q17)	Renal agenesis and other reduction defects of kidney	Q17_RENAL_AGENE_OTHER_REDUCT_DEFECTS_KIDNEY	0.384763	0.833522	1.47 (0.29-7.53)	0.644359	0.0050332	0.00617284	0.00503283
XXI Factors influencing health status and contact with health services (Z21_)	Procreative management	Z21_PROCREATIVE_MANAG	-0.0365242	0.0791719	0.96 (0.83-1.13)	0.644564	0.00504003	0.00488136	0.0050472
V Mental and behavioural disorders (F5_)	Acute alcohol intoxication	F5_ALCOHOLAC	0.043544	0.0944761	1.04 (0.87-1.26)	0.644871	0.00501691	0.00513141	0.00501397
II Neoplasms from hospital discharges (CD2_)	Benign neoplasm: Transverse colon	CD2_BENIGN_TRANSVERSE_COLON	-0.0747207	0.16236	0.93 (0.68-1.28)	0.645361	0.00502801	0.00507185	0.0050277
VII Diseases of the eye and adnexa (H7_)	Amblyopia ex anopsia	H7_AMBLYANOPSIA	-0.116529	0.253455	0.89 (0.54-1.46)	0.645687	0.0050188	0.00446429	0.00502063
VI Diseases of the nervous system (G6_)	Migraine	G6_MIGRAINE	0.0295376	0.0645358	1.03 (0.91-1.17)	0.647174	0.00505654	0.00513147	0.00505116
V Mental and behavioural disorders (F5_)	Pervasive developmental disorders excl. Autism + Asperger	F5_PERVASIVE	0.230546	0.505153	1.26 (0.47-3.39)	0.648112	0.00503196	0.00609756	0.00503108
X Diseases of the respiratory system (J10_)	Deviated nasal septum	J10_SEPTDEV	0.0374402	0.082128	1.04 (0.88-1.22)	0.648479	0.00500604	0.00515936	0.00499952
V Mental and behavioural disorders (F5_)	Disorders of psychological development	F5_PSYCHDEV	-0.0635018	0.139386	0.94 (0.71-1.23)	0.648691	0.00502801	0.00475292	0.00503108
XV Pregnancy, childbirth and the puerperium (O15_)	Venous complications and haemorrhoids in the puerperium	O15_VENOUS_COMPLIC	-0.232219	0.510568	0.79 (0.29-2.16)	0.649235	0.00498204	0.00385604	0.00498366
II Neoplasms, from cancer register (ICD-O-3)	Acute myeloid leukaemia and myelodysplastic syndromes	C3_AML_MDS	-0.184849	0.40659	0.83 (0.37-1.84)	0.649374	0.00502801	0.00415282	0.00502906
XI Diseases of the digestive system (K11_)	Other diseases of lip and oral mucosa	K11_LIP_ORAL_MUCOSA	0.0552525	0.122065	1.06 (0.83-1.34)	0.650801	0.00501572	0.00535391	0.00500828
II Neoplasms, from cancer register (ICD-O-3)	Chromophobe cell carcinoma of kidney, excluding all cancers (controls excluding all cancers)	C3_KIDNEY_CHROMOPHOBE_EXALLC	0.375824	0.830986	1.46 (0.29-7.42)	0.651079	0.0050284	0.00653595	0.00502779
VI Diseases of the nervous system (G6_)	Lesion of ulnar nerve	G6_ULLNLE	0.0603092	0.133365	1.06 (0.82-1.38)	0.651115	0.00496908	0.00523785	0.00496548
VI Diseases of the nervous system (G6_)	Neuralgic amyotrophy	G6_NEURAMYO	0.563989	1.24728	1.76 (0.15-20.26)	0.651142	0.0049659	0.0078125	0.00496548
VI Diseases of the nervous system (G6_)	Lesion of sciatic nerve	G6_SCIALE	0.110244	0.244062	1.12 (0.69-1.80)	0.651483	0.00496758	0.00549451	0.00496548
XV Pregnancy, childbirth and the puerperium (O15_)	Pregnancy with abortive outcome	O15_PREG_ABORT	-0.0189036	0.0418846	0.98 (0.90-1.07)	0.651754	0.00499612	0.00490493	0.005034
XII Diseases of the skin and subcutaneous tissue (L12_)	Toxic erythema	L12_ERTYTH_TOXIC	0.566569	1.25537	1.76 (0.15-20.64)	0.651762	0.00500366	0.00769231	0.0050033
VII Diseases of the eye and adnexa (H7_)	Other and unspecified disorders of globe	H7_GLOBENAS	0.562638	1.24804	1.76 (0.15-20.26)	0.652121	0.00503117	0.00757576	0.00503082
IV Endocrine, nutritional and metabolic diseases (E4_)	Hyperprolactinaemia	E4_HYPERPRO	0.124343	0.276064	1.13 (0.66-1.95)	0.652412	0.00499532	0.00564647	0.00499351
IV Endocrine, nutritional and metabolic diseases (E4_)	Drug-induced obesity	E4_OBESITYDRUG	0.253325	0.562868	1.29 (0.43-3.88)	0.652666	0.0050413	0.00632911	0.00504043
II Neoplasms from hospital discharges (CD2_)	Carcinoma in situ, bladder (controls excluding all cancers)	CD2_INSITU_BLADDER_EXALLC	-0.141182	0.313777	0.87 (0.47-1.61)	0.652752	0.00502608	0.00436151	0.0050279
IV Endocrine, nutritional and metabolic diseases (E4_)	Disorders of porphyrin and bilirubin metabolism	E4_PORBILIR	0.223631	0.497057	1.25 (0.47-3.31)	0.652776	0.00502191	0.00617284	0.0050208
XII Diseases of the skin and subcutaneous tissue (L12_)	Lichen simplex chronicus and prurigo	L12_LICHSIMPANDPRURIGO	-0.0920189	0.204632	0.91 (0.61-1.36)	0.652943	0.00500221	0.00462238	0.0050043
I Certain infectious and parasitic diseases (AB1_)	Trichomoniasis	AB1_TRICHOMONIASIS	-0.27301	0.607657	0.76 (0.23-2.50)	0.653227	0.00504498	0.00364964	0.00504576
XII Diseases of the skin and subcutaneous tissue (L12_)	Erythema multiforme	L12_ERYTHEMAMULTIF	0.153124	0.341011	1.17 (0.60-2.27)	0.65341	0.00500503	0.00600962	0.0050033
XV Pregnancy, childbirth and the puerperium (O15_)	Haemorrhage in early pregnancy	O15_HAEMORRH_EARLY_PREG	-0.0406971	0.0906595	0.96 (0.80-1.15)	0.653504	0.00502477	0.00481871	0.00503604
IX Diseases of the circulatory system (I9_)	Thromboangiitis obliterans	I9_THROMBANG	0.37214	0.831807	1.45 (0.28-7.41)	0.654595	0.00501556	0.00746269	0.00501485
Interstitial lung disease endpoints	Non-invasive ventilation	NIV	-0.048156	0.107779	0.95 (0.77-1.18)	0.655019	0.00502123	0.00475494	0.00503499
VII Diseases of the eye and adnexa (H7_)	Sixth [abducent] nerve palsy	H7_PARASTRA6	0.132368	0.296338	1.14 (0.64-2.04)	0.655107	0.0050172	0.00575742	0.00501544
Rheuma endpoints	Systemic sclerosis,strict definition	SYSTSCLE_STRICT	0.250408	0.561338	1.28 (0.43-3.86)	0.655531	0.00502531	0.00638978	0.00502445
Gastrointestinal endpoints	Ulcerative rectosigmoiditis	ULCERRECT	0.0766045	0.17187	1.08 (0.77-1.51)	0.655805	0.00503451	0.00545562	0.00503152
VII Diseases of the eye and adnexa (H7_)	Pterygium	H7_PTERYGIUM	0.144605	0.324487	1.16 (0.61-2.18)	0.655855	0.00500111	0.00568789	0.00499965
II Neoplasms from hospital discharges (CD2_)	Melanocytic naevi of other and unspecified parts of face	CD2_BENIGN_MELANOCYTIC_FACE	0.0937354	0.210468	1.10 (0.73-1.66)	0.656055	0.00502801	0.00555556	0.00502563
II Neoplasms, from cancer register (ICD-O-3)	Multiple myeloma, Monoclonal gammopathy of undetermined significance (MGUS)	C3_MYELOMA_MONOCLONAL	0.156904	0.352446	1.17 (0.59-2.33)	0.656185	0.00502801	0.00566763	0.00502695
Psychiatric endpoints from Katri R√§ikk√∂nen	Motor disorders (more control exclusions)	KRA_PSY_MOTOR_EXMORE	-0.196243	0.441158	0.82 (0.35-1.95)	0.656438	0.00499857	0.00444468	0.00499943
IX Diseases of the circulatory system (I9_)	Portal vein thrombosis	I9_PVT	-0.199901	0.449495	0.82 (0.34-1.98)	0.65652	0.00488156	0.00391389	0.0048827
XVII Congenital malformations, deformations and chromosomal abnormalities (Q17)	Undescended testicle	Q17_UNDES_TESTICLE	-0.22648	0.510306	0.80 (0.29-2.17)	0.657178	0.00506966	0.00405405	0.00507139
XII Diseases of the skin and subcutaneous tissue (L12_)	Other and unspecified disorders of skin and subcutaneous tissue	L12_SKINSUBCUTISNAS	0.0867146	0.195397	1.09 (0.74-1.60)	0.657198	0.00504265	0.00595969	0.00503786
II Neoplasms from hospital discharges (CD2_)	Benign neoplasm: Conjunctiva	CD2_BENIGN_CONJUNCTIVA	-0.131588	0.296741	0.88 (0.49-1.57)	0.657444	0.00502801	0.00440917	0.00502942
V Mental and behavioural disorders (F5_)	Agoraphobia	F5_AGORAPHOBIA	0.122894	0.277161	1.13 (0.66-1.95)	0.657473	0.00500577	0.00581395	0.00500343
XIII Diseases of the musculoskeletal system and connective tissue (M13_)	Cervical disc disorders	M13_CERVICDISC	-0.0338904	0.0766029	0.97 (0.83-1.12)	0.658188	0.00504576	0.00495716	0.00505027
XIII Diseases of the musculoskeletal system and connective tissue (M13_)	Synovial cyst of popliteal space [Baker]	M13_BAKERCYST	0.0821623	0.186019	1.09 (0.75-1.56)	0.658716	0.00497915	0.00553442	0.00497466
XIII Diseases of the musculoskeletal system and connective tissue (M13_)	Temporal arteritis	M13_TEMPARTERIT	-0.127794	0.289418	0.88 (0.50-1.55)	0.65881	0.00501113	0.00433774	0.00501283
II Neoplasms, from cancer register (ICD-O-3)	Marginal zone B-cell lymphoma, excluding all cancers (controls excluding all cancers)	C3_MARGINAL_ZONE_LYMPHOMA_EXALLC	-0.195764	0.443985	0.82 (0.34-1.96)	0.659266	0.00502642	0.00401712	0.00502779
V Mental and behavioural disorders (F5_)	Depression	F5_DEPRESSIO	0.0199091	0.0451747	1.02 (0.93-1.11)	0.659421	0.00502267	0.00509391	0.00501295
XIII Diseases of the musculoskeletal system and connective tissue (M13_)	Chondropathies	M13_CHRONDROPATHIES	-0.0541879	0.122971	0.95 (0.74-1.21)	0.659462	0.00502175	0.00479332	0.00502485
XIII Diseases of the musculoskeletal system and connective tissue (M13_)	Low back pain	M13_LOWBACKPAIN	0.0227562	0.0516796	1.02 (0.92-1.13)	0.659696	0.00506194	0.00515893	0.00505027
XI Diseases of the digestive system (K11_)	Disorders of oesophagus in diseases classified elsewhere	K11_DISOESINOTH	-0.16552	0.376066	0.85 (0.41-1.77)	0.659838	0.00503434	0.00434153	0.00503547
VIII Diseases of the ear and mastoid process (H8_)	Other/unspecified mastoiditis and related conditions	H8_MASTNAS	-0.353664	0.805093	0.70 (0.14-3.40)	0.660456	0.005035	0.00306748	0.00503569
V Mental and behavioural disorders (F5_)	Mental and behavioural disorders due to opioids	F5_OPIOIDS	0.114816	0.261773	1.12 (0.67-1.87)	0.660945	0.00503338	0.00588643	0.00503087
IX Diseases of the circulatory system (I9_)	Cardiomyopathy due to drugs and other external agents	CARDIOMYOPATHY_DRUGS_OTHER_EXTER_AGENTS	0.544605	1.24171	1.72 (0.15-19.66)	0.660958	0.00502801	0.00724638	0.0050277
III Diseases of the blood and blood-forming organs and certain disorders involving the immune mechanism (D3_)	Nezelof syndrome	D3_NEFELOF	0.361436	0.826852	1.44 (0.28-7.26)	0.662021	0.00502631	0.00671141	0.0050258
XI Diseases of the digestive system (K11_)	Other diseases of biliary tract	K11_BILIAOTH	-0.0772388	0.17712	0.93 (0.65-1.31)	0.662776	0.00502746	0.00464929	0.00503025
Psychiatric endpoints from Katri R√§ikk√∂nen	Substance abuse (more control exclusions)	KRA_PSY_SUBSTANCE_EXMORE	0.0276175	0.0635751	1.03 (0.91-1.16)	0.663992	0.00500915	0.00512346	0.00499943
Interstitial lung disease endpoints	Atypical mycobacterium lung infection	MYCOBLUNGATYPICA	-0.222813	0.51299	0.80 (0.29-2.19)	0.66404	0.00500701	0.00381679	0.00500798
XIV Diseases of the genitourinary system (N14_)	Other inflammation of vagina/vulva	N14_OTHINFVAGVULV	-0.118975	0.274115	0.89 (0.52-1.52)	0.664263	0.00502458	0.00434153	0.00502835
X Diseases of the respiratory system (J10_)	Simple and mucopurulent chronic bronchitis	J10_SIMPLBRONCH	0.10552	0.243378	1.11 (0.69-1.79)	0.664606	0.00495265	0.00558512	0.00495002
XIII Diseases of the musculoskeletal system and connective tissue (M13_)	Polymyalgia rheumatica	M13_POLYMYALGIA	0.0623275	0.14384	1.06 (0.80-1.41)	0.664789	0.00501631	0.00535406	0.00501283
II Neoplasms, from cancer register (ICD-O-3)	Myelodysplastic syndrome, excluding all cancers (controls excluding all cancers)	C3_MYELODYSP_SYNDR_EXALLC	0.140628	0.324621	1.15 (0.61-2.17)	0.664864	0.00502741	0.00561798	0.00502588
XI Diseases of the digestive system (K11_)	Postprocedural disorders of digestive system, not elsewhere classified	K11_POSTOPDIS	-0.128308	0.296538	0.88 (0.49-1.57)	0.665241	0.00503975	0.00446905	0.00504109
XIII Diseases of the musculoskeletal system and connective tissue (M13_)	Plantar fascial fibromatosis	M13_PLANTARFASC	-0.0693799	0.160909	0.93 (0.68-1.28)	0.666342	0.00497052	0.00460199	0.00497466
XIV Diseases of the genitourinary system (N14_)	Renal tubulo-interstitial diseases	N14_RENALTUB	-0.0200852	0.0466143	0.98 (0.89-1.07)	0.666555	0.00502801	0.00495676	0.00503649
XVII Congenital malformations, deformations and chromosomal abnormalities (Q17)	Congenital malformations of eyelid, lacrimal apparatus and orbit	Q17_CONGEN_MALFO_EYELID_LACRIMAL_APPARA_ORBIT	0.239993	0.559216	1.27 (0.42-3.80)	0.667807	0.00503012	0.00625	0.00502933
XII Diseases of the skin and subcutaneous tissue (L12_)	Hair colour and hair shaft abnormalities	L12_HAIRCOLOUR	-0.34836	0.814596	0.71 (0.14-3.48)	0.668907	0.0050337	0.00364964	0.0050341
II Neoplasms, from cancer register (ICD-O-3)	Acute myeloid leukaemia, excluding all cancers (controls excluding all cancers)	C3_AML_EXALLC	0.238055	0.558562	1.27 (0.42-3.79)	0.669968	0.00502882	0.00621118	0.00502782
VIII Diseases of the ear and mastoid process (H8_)	Other otitis externa (chronic)	H8_EXT_OTH	0.0876528	0.20585	1.09 (0.73-1.63)	0.670247	0.00502294	0.00541667	0.00502099
IX Diseases of the circulatory system (I9_)	Heart failure, strict	I9_HEARTFAIL	-0.0244014	0.0574649	0.98 (0.87-1.09)	0.671106	0.00502801	0.00493151	0.00503586
V Mental and behavioural disorders (F5_)	Delirium, not induced by alcohol and other psychoactive substances	F5_DELIRIUM	0.0645274	0.152244	1.07 (0.79-1.44)	0.671681	0.00502881	0.00548715	0.00502454
VI Diseases of the nervous system (G6_)	Acute disseminated encephalitis/encephalomyelitis	G6_ADEM	0.520574	1.23339	1.68 (0.15-18.88)	0.672977	0.00501608	0.0078125	0.00501572
XII Diseases of the skin and subcutaneous tissue (L12_)	Other and unspecified nonscarring hair loss	L12_HAIRLOSS_NONSCARNAS	0.275379	0.653665	1.32 (0.37-4.74)	0.673547	0.00503478	0.00643777	0.0050341
XVII Congenital malformations, deformations and chromosomal abnormalities (Q17)	Other congenital malformations of face and neck	Q17_OTHER_CONGEN_MALFO_FACE_NECK	-0.12512	0.297583	0.88 (0.49-1.58)	0.674154	0.00502832	0.00456621	0.00502933
XIII Diseases of the musculoskeletal system and connective tissue (M13_)	Postprocedural musculoskeletal disorders, not elsewhere classified	M13_POSTOPMUSCULOSKE	-0.0845526	0.20112	0.92 (0.62-1.36)	0.674186	0.00502586	0.00466392	0.00502767
V Mental and behavioural disorders (F5_)	Specific development disorders of speech and language	F5_SPEECH	0.0852215	0.202743	1.09 (0.73-1.62)	0.674235	0.00503475	0.00580432	0.00503108
VII Diseases of the eye and adnexa (H7_)	Other specified and unspecified strabismus	H7_STRABNAS	0.207403	0.493584	1.23 (0.47-3.24)	0.67434	0.0050164	0.00614251	0.00501544
VII Diseases of the eye and adnexa (H7_)	Third [oculomotor] nerve palsy	H7_PARASTRA3	-0.171417	0.408244	0.84 (0.38-1.88)	0.674567	0.00501431	0.00412541	0.00501544
II Neoplasms from hospital discharges (CD2_)	Other and unspecified types of non-Hodgkin lymphoma, hilmo (controls excluding all cancers)	CD2_NONHODGKIN_NAS_EXALLC	0.111121	0.265231	1.12 (0.66-1.88)	0.675248	0.00502963	0.00550964	0.00502779
XIII Diseases of the musculoskeletal system and connective tissue (M13_)	Enteropathic arthropathies	M13_ENTEROARTHR	-0.147213	0.351706	0.86 (0.43-1.72)	0.675531	0.00486079	0.00406504	0.00486297
II Neoplasms from hospital discharges (CD2_)	Benign neoplasm: Kidney	CD2_BENIGN_KIDNEY	0.123404	0.295243	1.13 (0.63-2.02)	0.675966	0.00502801	0.00573698	0.0050264
XVII Congenital malformations, deformations and chromosomal abnormalities (Q17)	Phakomatoses, not elsewhere classified	Q17_PHAKOMATOSES_NOT_ELSEW_CLASSIFIED	-0.215199	0.514966	0.81 (0.29-2.21)	0.676027	0.00502413	0.00378788	0.00502512
XIV Diseases of the genitourinary system (N14_)	Other disorders of kidney and ureter	N14_KIDUROTH	-0.060329	0.144455	0.94 (0.71-1.25)	0.676217	0.00502801	0.00475501	0.00503068
XII Diseases of the skin and subcutaneous tissue (L12_)	Acne	L12_ACNE	0.0620998	0.148755	1.06 (0.79-1.42)	0.676338	0.00503775	0.00541477	0.0050341
XV Pregnancy, childbirth and the puerperium (O15_)	Maternal care for known or suspected disproportion	O15_MATERN_CARE_DISPROP	-0.100675	0.241184	0.90 (0.56-1.45)	0.676371	0.0050542	0.00460829	0.0050577
II Neoplasms from hospital discharges (CD2_)	Carcinoma in situ of vulva (controls excluding all cancers)	CD2_INSITU_VULVA_EXALLC	-0.256444	0.615165	0.77 (0.23-2.58)	0.676773	0.00499756	0.00395257	0.00499875
XI Diseases of the digestive system (K11_)	Pathological resorption of teeth	K11_RESORPTION	-0.124157	0.297834	0.88 (0.49-1.58)	0.676776	0.00500631	0.00446157	0.00500828
II Neoplasms, from cancer register (ICD-O-3)	Malignant neoplasm of nasopharynx, excluding all cancers (controls excluding all cancers)	C3_NASOPHARYNX_EXALLC	-0.338944	0.816656	0.71 (0.14-3.53)	0.678113	0.00502709	0.00328947	0.00502779
IX Diseases of the circulatory system (I9_)	Other diseases of pericardium	I9_PERICAOTH	-0.104625	0.252101	0.90 (0.55-1.48)	0.678133	0.00501672	0.00449489	0.00501895
IV Endocrine, nutritional and metabolic diseases (E4_)	Testicular dysfunction, other/unspecified	E4_TESTICDYSNAS	-0.339352	0.818126	0.71 (0.14-3.54)	0.678294	0.00502296	0.00342466	0.00502406
X Diseases of the respiratory system (J10_)	Pleural plaque	J10_PLEURPLAGUE	0.0712746	0.171838	1.07 (0.77-1.50)	0.678305	0.00498706	0.00515045	0.0049858
VI Diseases of the nervous system (G6_)	Cerebral palsy	G6_CP	-0.168944	0.410593	0.84 (0.38-1.89)	0.680732	0.00502069	0.00403155	0.00502193
V Mental and behavioural disorders (F5_)	Mixed specific developmental disorders	F5_MIXEDDEV	0.151712	0.368882	1.16 (0.56-2.40)	0.68087	0.00503204	0.005625	0.00503108
VIII Diseases of the ear and mastoid process (H8_)	Other disorders of ear	H8_OTHEREAR	-0.018055	0.0440185	0.98 (0.90-1.07)	0.681682	0.00502801	0.00500652	0.00503111
II Neoplasms from hospital discharges (CD2_)	Benign neoplasm: Penis	CD2_BENIGN_PENIS	0.498676	1.22384	1.65 (0.15-18.13)	0.683664	0.00506922	0.00735294	0.00506851
XV Pregnancy, childbirth and the puerperium (O15_)	Placental disorders	O15_PLAC_DISORD	0.227053	0.557307	1.25 (0.42-3.74)	0.683705	0.00505912	0.00600601	0.0050577
XIII Diseases of the musculoskeletal system and connective tissue (M13_)	Valgus deformity, not elsewhere classified	M13_VALGUS	-0.251332	0.617412	0.78 (0.23-2.61)	0.683954	0.00486193	0.003663	0.00486297
V Mental and behavioural disorders (F5_)	Anorexia (incl.atypical)	F5_ANOREX	-0.0800806	0.196915	0.92 (0.63-1.36)	0.684246	0.00502147	0.00466593	0.00502339
XII Diseases of the skin and subcutaneous tissue (L12_)	Other nonscarring hair loss	L12_HAIRLOSSNONSCAR	0.22601	0.555828	1.25 (0.42-3.73)	0.684288	0.00503493	0.00626959	0.0050341
IX Diseases of the circulatory system (I9_)	Calcific aortic valvular stenosis, operated	I9_CAVS_OPERATED	-0.0377372	0.0928168	0.96 (0.80-1.16)	0.684318	0.00502801	0.00490259	0.0050312
Psychiatric endpoints from Katri R√§ikk√∂nen	Any mental disorder	KRA_PSY_ANYMENTAL	0.0132819	0.0326702	1.01 (0.95-1.08)	0.684343	0.00502801	0.00510302	0.00499943
IV Endocrine, nutritional and metabolic diseases (E4_)	Precocious puberty	E4_PREPUB	0.332541	0.818485	1.39 (0.28-6.94)	0.684531	0.00499376	0.00568182	0.00499351
V Mental and behavioural disorders (F5_)	Behavioural syndromes associated with physiological disturbances and physical factors	F5_BEHAVE	0.0334999	0.0826353	1.03 (0.88-1.22)	0.685187	0.00502801	0.00517291	0.00502339
II Neoplasms, from cancer register (ICD-O-3)	Malignant melanoma, excluding all cancers (controls excluding all cancers)	C3_MELANOMA_EXALLC	0.0495202	0.122313	1.05 (0.83-1.34)	0.685577	0.0050299	0.00530162	0.00502492
VII Diseases of the eye and adnexa (H7_)	Degenerative myopia	H7_DEGENMYOPIA	0.263679	0.652249	1.30 (0.36-4.67)	0.68602	0.00503155	0.00657895	0.00503082
XI Diseases of the digestive system (K11_)	Mesial bite	K11_MESIAL_BITE	0.224273	0.555004	1.25 (0.42-3.71)	0.686145	0.00502801	0.00578035	0.00502749
XI Diseases of the digestive system (K11_)	Other diseases of stomach and duodenum	K11_OTHDISSTOMDUOD	0.0815794	0.20193	1.08 (0.73-1.61)	0.686213	0.00503847	0.00556242	0.00503547
XIII Diseases of the musculoskeletal system and connective tissue (M13_)	Other disorders of bone	M13_OTHERBONE	0.0430712	0.107066	1.04 (0.85-1.29)	0.687474	0.00499786	0.00520089	0.00499401
I Certain infectious and parasitic diseases (AB1_)	Acute hepatitis A	AB1_HEPATITIS_A	-0.329904	0.820274	0.72 (0.14-3.59)	0.687546	0.00503088	0.00337838	0.00503137
XIII Diseases of the musculoskeletal system and connective tissue (M13_)	Necrotizing fasciitis	M13_NECROFASC	-0.331147	0.823612	0.72 (0.14-3.61)	0.687635	0.00497392	0.00324675	0.00497466
VII Diseases of the eye and adnexa (H7_)	Other and unspecified disorders of lacrimal system	H7_LACRINAS	0.489179	1.22197	1.63 (0.15-17.89)	0.688922	0.00503194	0.00757576	0.00503157
IV Endocrine, nutritional and metabolic diseases (E4_)	Other disorders of amino-acid metabolism	E4_AMINO	0.326207	0.814885	1.39 (0.28-6.84)	0.688928	0.00502123	0.00613497	0.0050208
Neurological endpoints	Alzheimer‚Äôs disease (Early onset) (more control exclusions)	AD_EO_EXMORE	0.0996669	0.249562	1.10 (0.68-1.80)	0.689623	0.00492161	0.00524133	0.00491893
VII Diseases of the eye and adnexa (H7_)	conjunctival degenerations and deposits	H7_CONJUNCTDEGDEPOT	-0.145063	0.364301	0.86 (0.42-1.77)	0.690486	0.00499863	0.00437769	0.00499965
III Diseases of the blood and blood-forming organs and certain disorders involving the immune mechanism (D3_)	Iron deficiency anaemia	D3_ANAEMIA_IRONDEF	0.0292782	0.0735945	1.03 (0.89-1.19)	0.690753	0.00502489	0.00521672	0.00501712
VI Diseases of the nervous system (G6_)	Meningitis, viral	G6_MENINGVIR	0.323655	0.815228	1.38 (0.28-6.83)	0.691358	0.00501617	0.00645161	0.00501572
I Certain infectious and parasitic diseases (AB1_)	Enterobiasis	AB1_ENTEROBIASIS	-0.326293	0.822368	0.72 (0.14-3.62)	0.691535	0.00502981	0.00344828	0.00503027
XVII Congenital malformations, deformations and chromosomal abnormalities (Q17)	Ankyloglossia	Q17_ANKYLOGLOSSIA	-0.165238	0.417473	0.85 (0.37-1.92)	0.69225	0.00502801	0.00420875	0.00502898
VII Diseases of the eye and adnexa (H7_)	Other strabismus	H7_STRABOTH	-0.0403355	0.101935	0.96 (0.79-1.17)	0.692328	0.00501016	0.00475917	0.00501544
XIII Diseases of the musculoskeletal system and connective tissue (M13_)	Other intervertebral disc disorders	M13_INTERVERTEB	-0.018842	0.0477076	0.98 (0.89-1.08)	0.692882	0.00504771	0.00503025	0.00505027
XIX Injury, poisoning and certain other consequences of external causes (ST19_)	Fracture of skull and facial bones	ST19_FRACT_SKULL_FACIAL_BONES	0.0409376	0.103736	1.04 (0.85-1.28)	0.693116	0.00502056	0.00516628	0.00501729
XI Diseases of the digestive system (K11_)	Missing teeth due to accident, extraction or parodontitis	K11_MISS_TEETH_ACCID_EXTR_PAROD	0.0576933	0.146227	1.06 (0.80-1.41)	0.693178	0.00501578	0.00552193	0.00500828
III Diseases of the blood and blood-forming organs and certain disorders involving the immune mechanism (D3_)	Cyst of spleen	D3_CYSTSPLEEN	0.480067	1.21682	1.62 (0.15-17.55)	0.693193	0.00502563	0.00769231	0.00502527
XI Diseases of the digestive system (K11_)	Diseases of oral cavity, salivary glands and jaws	K11_ORAL	0.0116848	0.029629	1.01 (0.95-1.07)	0.693306	0.00502801	0.00506022	0.00500828
Alcohol related diseases	Toxic effect of alcohol	ST19_TOXIC_EFFECT_ALCOHOL	-0.139403	0.353764	0.87 (0.43-1.74)	0.693539	0.00502793	0.00439147	0.00502895
Rheuma endpoints	Idiopathic gout	GOUT_IDIO	-0.0711834	0.180731	0.93 (0.65-1.33)	0.693683	0.00503466	0.00452685	0.00503803
Neurological endpoints	Memory loss	MEMLOSS	-0.0686642	0.17452	0.93 (0.66-1.31)	0.69399	0.00502008	0.00465665	0.00502267
IV Endocrine, nutritional and metabolic diseases (E4_)	Hyperchylomicronaemia	E4_HYPERCHYLO	0.473236	1.20376	1.61 (0.15-16.99)	0.694221	0.00502115	0.00714286	0.0050208
XVI Certain conditions originating in the perinatal period (P16_)	Bacterial sepsis of newborn	P16_BACTERIAL_SEPSIS_NEWBO	-0.257333	0.654954	0.77 (0.21-2.79)	0.694391	0.00502814	0.00495509	0.00502817
XV Pregnancy, childbirth and the puerperium (O15_)	Medical abortion	O15_ABORT_MEDICAL	0.0200462	0.0510662	1.02 (0.92-1.13)	0.694648	0.00504987	0.00511511	0.005034
V Mental and behavioural disorders (F5_)	Dementia in Alzheimer disease	F5_ALZHDEMENT	-0.0484101	0.1234	0.95 (0.75-1.21)	0.694836	0.0050176	0.00460838	0.00502454
XIII Diseases of the musculoskeletal system and connective tissue (M13_)	Other osteochondropathies	M13_OSTEOCHONDROPATHY	0.0735222	0.187498	1.08 (0.75-1.55)	0.694968	0.00502713	0.00541958	0.00502485
I Certain infectious and parasitic diseases (AB1_)	Rickettsioses	AB1_RICKETTSIOSES	0.473942	1.21024	1.61 (0.15-17.22)	0.695346	0.00502801	0.00819672	0.00502762
VII Diseases of the eye and adnexa (H7_)	Use of antiglaucoma preparations and miotics	H7_GLAUCOMAMEDICATION	0.0701669	0.17954	1.07 (0.75-1.53)	0.695934	0.00508096	0.00548754	0.0050783
XI Diseases of the digestive system (K11_)	Hypoplasia of dental enamel, including avohilmo	K11_HYPOPLASIA_ENAMEL	-0.251456	0.644491	0.78 (0.22-2.75)	0.696416	0.00502528	0.00374532	0.00502597
VIII Diseases of the ear and mastoid process (H8_)	Diseases of external ear	H8_EXTERNAL	0.0321527	0.0824717	1.03 (0.88-1.21)	0.696638	0.00502801	0.00525424	0.00502099
Comorbidities of COPD	Invasive ventilation	INV_VENT	-0.075844	0.194675	0.93 (0.63-1.36)	0.696838	0.00502489	0.00469661	0.00502667
XII Diseases of the skin and subcutaneous tissue (L12_)	Disorders of skin appendages	L12_DISORDSKINAPPENDIX	-0.0258678	0.0664156	0.97 (0.86-1.11)	0.696919	0.00502801	0.00490687	0.0050341
Psychiatric endpoints from Katri R√§ikk√∂nen	Mixed disorders of conduct and emotions (more control exclusions)	KRA_PSY_CODUCTEMOT_EXMORE	-0.140404	0.360528	0.87 (0.43-1.76)	0.696951	0.00499763	0.00429775	0.00499943
I Certain infectious and parasitic diseases (AB1_)	Acute hepatitis B	AB1_HEPATITIS_B	0.315524	0.812971	1.37 (0.28-6.75)	0.697933	0.00503189	0.00675676	0.00503137
XV Pregnancy, childbirth and the puerperium (O15_)	Pre-eclampsia	O15_PREECLAMPS	0.0417348	0.107787	1.04 (0.84-1.29)	0.698612	0.00504675	0.00522217	0.00504065
XVII Congenital malformations, deformations and chromosomal abnormalities (Q17)	Osteochondrodysplasia with defects of growth of tubular bones and spine	Q17_OSTEOCHONDROD_W_DEFECTS_GROWTH_TUBULAR_BONES_SPINE	0.468485	1.21023	1.60 (0.15-17.12)	0.698679	0.00503302	0.00735294	0.00503271
VI Diseases of the nervous system (G6_)	Encephalopathy	G6_ENCEPATH	0.214184	0.553799	1.24 (0.42-3.67)	0.698939	0.00503884	0.00613497	0.00503807
XIV Diseases of the genitourinary system (N14_)	Other disorders of prostate	N14_PROSTAOTH	0.114831	0.297984	1.12 (0.63-2.01)	0.699971	0.00510342	0.00497322	0.00510453
IV Endocrine, nutritional and metabolic diseases (E4_)	Gilbert syndrome	E4_GILBERT	-0.238363	0.619592	0.79 (0.23-2.65)	0.700453	0.00502008	0.003861	0.0050208
XIV Diseases of the genitourinary system (N14_)	Other disorders of penis	N14_OTHPENIS	0.0625895	0.162958	1.06 (0.77-1.47)	0.700916	0.00511355	0.00548054	0.00510453
Diabetes endpoints	Diabetic nephropathy (more control exclusions)	DM_NEPHROPATHY_EXMORE	-0.0550145	0.143353	0.95 (0.71-1.25)	0.701148	0.00505577	0.00480408	0.00507954
II Neoplasms, from cancer register (ICD-O-3)	Malignant neoplasm of breast, ER-positive, excluding all cancers (controls excluding all cancers)	C3_BREAST_ERPLUS_EXALLC	0.0332365	0.0866622	1.03 (0.87-1.23)	0.701336	0.00502913	0.0054488	0.00500161
XI Diseases of the digestive system (K11_)	Supernumerary teeth EXCLUDE clefts and syndromes	K11_SUPNUM_ONLY	-0.317923	0.830346	0.73 (0.14-3.70)	0.701809	0.00502801	0.00324675	0.00502856
XVII Congenital malformations, deformations and chromosomal abnormalities (Q17)	Other congenital malformations of circulatory system	Q17_OTHER_CONGEN_MALFO_CIRCULATO_SYSTEM	0.129319	0.337856	1.14 (0.59-2.21)	0.701895	0.00501884	0.00565611	0.00501771
XII Diseases of the skin and subcutaneous tissue (L12_)	Allergic contact dermatitis	L12_ALLERGICCONTACT	-0.051007	0.13332	0.95 (0.73-1.23)	0.702022	0.00499939	0.00464057	0.0050043
XIV Diseases of the genitourinary system (N14_)	Acute renal failure	N14_ACUTERENFAIL	0.0426072	0.111365	1.04 (0.84-1.30)	0.702022	0.00502181	0.00521597	0.00501842
I Certain infectious and parasitic diseases (AB1_)	Respiratory tuberculosis, confirmed	AB1_RESP_TUBERCU_CONF	-0.145552	0.380658	0.86 (0.41-1.82)	0.702187	0.00503688	0.00435414	0.00503783
XII Diseases of the skin and subcutaneous tissue (L12_)	Other contact dermatitis	L12_OTHERCONTACT	-0.0657947	0.17235	0.94 (0.67-1.31)	0.702647	0.00500137	0.00463401	0.0050043
VIII Diseases of the ear and mastoid process (H8_)	Other/unspecified disorders of vestibular function	H8_VESTIFUNCNAS	-0.104899	0.275461	0.90 (0.52-1.54)	0.703343	0.00503132	0.00454201	0.00503268
XIX Injury, poisoning and certain other consequences of external causes (ST19_)	Fractures involving multiple body regions	ST19_FRACT_INVOLVI_MULTIPLE_BODY_REGIONS	0.459224	1.20761	1.58 (0.15-16.88)	0.70374	0.0050273	0.00675676	0.00502705
VII Diseases of the eye and adnexa (H7_)	Vertical strabismus	H7_VERTISTRAB	0.10913	0.287313	1.12 (0.64-1.96)	0.704072	0.0050168	0.00554727	0.00501544
VI Diseases of the nervous system (G6_)	Circumscribed brain atrophy	G6_ATROPHCIRCUM	0.143956	0.379311	1.15 (0.55-2.43)	0.704302	0.00502575	0.00595755	0.00502444
XIV Diseases of the genitourinary system (N14_)	Inflammatory disease of cervix uteri	N14_INFCERVIX	-0.0757277	0.199587	0.93 (0.63-1.37)	0.704375	0.00502756	0.00494641	0.00502835
XII Diseases of the skin and subcutaneous tissue (L12_)	Other acute skin changes due to ultraviolet radiation	L12_OTHACUSKINSUN	-0.103986	0.274619	0.90 (0.53-1.54)	0.704943	0.00504796	0.00465933	0.005049
II Neoplasms, from cancer register (ICD-O-3)	Neuroendocrine tumor and carcinoma of lung, excluding all cancers (controls excluding all cancers)	C3_LUNG_NEUROENDO_EXALLC	-0.235471	0.623393	0.79 (0.23-2.68)	0.705635	0.00502706	0.00393701	0.00502779
XIII Diseases of the musculoskeletal system and connective tissue (M13_)	Other shoulder lesions	M13_SHOULDERNAS	-0.0617562	0.163523	0.94 (0.68-1.30)	0.705682	0.00497106	0.00463918	0.00497466
IX Diseases of the circulatory system (I9_)	Left bundle-branch block	I9_LBBB	0.071588	0.190684	1.07 (0.74-1.56)	0.707343	0.00502254	0.00551019	0.00501895
I Certain infectious and parasitic diseases (AB1_)	Candidiasis	AB1_CANDIDIASIS	0.05074	0.135333	1.05 (0.81-1.37)	0.707714	0.00503424	0.00549247	0.00502923
VIII Diseases of the ear and mastoid process (H8_)	Abnormalities of ear ossicles	H8_OSSICABN	0.451763	1.20558	1.57 (0.15-16.69)	0.707864	0.00503605	0.00757576	0.00503569
XI Diseases of the digestive system (K11_)	Cholecystectomy	K11_CHOLECYSTECTOMY	0.0205275	0.0549499	1.02 (0.92-1.14)	0.708727	0.00502801	0.00519686	0.0050147
XI Diseases of the digestive system (K11_)	Diverticular disease of intestine	K11_DIVERTIC	0.0196792	0.0527033	1.02 (0.92-1.13)	0.708854	0.00502823	0.00522018	0.00500725
II Neoplasms, from cancer register (ICD-O-3)	Liposarcoma, excluding all cancers (controls excluding all cancers)	C3_LIPOSARCOMA_EXALLC	0.205191	0.549964	1.23 (0.42-3.61)	0.709075	0.00502872	0.00609756	0.00502779
VIII Diseases of the ear and mastoid process (H8_)	Impacted cerumen	H8_CERUMEN	0.0612549	0.164244	1.06 (0.77-1.47)	0.709186	0.00502514	0.00558245	0.00502099
V Mental and behavioural disorders (F5_)	Unspecified organic or symptomatic mental disorder	F5_UNSORG	-0.312863	0.838945	0.73 (0.14-3.79)	0.709204	0.00502422	0.00384615	0.00502454
III Diseases of the blood and blood-forming organs and certain disorders involving the immune mechanism (D3_)	Other coagulation defects	D3_COAGOTHER	0.0724033	0.194174	1.08 (0.73-1.57)	0.70924	0.00502832	0.00523655	0.00502715
II Neoplasms from hospital discharges (CD2_)	Benign neoplasm: Pelvic bones, sacrum and coccyx	CD2_BENIGN_PELVIC_BONES_SACRUM_COCCYX	-0.310869	0.834058	0.73 (0.14-3.76)	0.709357	0.00502801	0.00367647	0.00502838
III Diseases of the blood and blood-forming organs and certain disorders involving the immune mechanism (D3_)	Acquired pure red cell aplasia [erythroblastopenia]	D3_ACQPUREREDCLLAPLASIA	0.301006	0.808253	1.35 (0.28-6.59)	0.709584	0.00500344	0.00649351	0.00500296
XII Diseases of the skin and subcutaneous tissue (L12_)	Apocrine sweat disorders, other sweat gland disorders	L12_APOCRINESWEAT	-0.311987	0.838339	0.73 (0.14-3.79)	0.709782	0.00503361	0.00342466	0.0050341
II Neoplasms from hospital discharges (CD2_)	Benign lipomatous neoplasm of other sites/unspecified	CD2_BENIGN_LIPO_NOS	-0.0637124	0.171306	0.94 (0.67-1.31)	0.709952	0.00502801	0.00480525	0.00502953
VII Diseases of the eye and adnexa (H7_)	Disorders of lacrimal system	H7_LACRIMALSYSTEM	0.0274185	0.0739029	1.03 (0.89-1.19)	0.710632	0.00503894	0.00521327	0.00503157
VIII Diseases of the ear and mastoid process (H8_)	Diseases of middle ear and mastoid	H8_MIDDLEMASTOID	-0.0210757	0.0569049	0.98 (0.88-1.09)	0.711109	0.00502801	0.00492647	0.00503569
V Mental and behavioural disorders (F5_)	Substance use, excluding alcohol	F5_SUBSNOALCO	-0.040852	0.11036	0.96 (0.77-1.19)	0.711254	0.00501129	0.00486891	0.00501397
Psychiatric endpoints from Katri R√§ikk√∂nen	Behavioural disorders (more control exclusions)	KRA_PSY_BEHAV_EXMORE	-0.14283	0.386856	0.87 (0.41-1.85)	0.711972	0.00499796	0.00433845	0.00499943
XIV Diseases of the genitourinary system (N14_)	LSIL lesion of the vagina	N14_VAGINAL_LSIL	0.163545	0.443058	1.18 (0.49-2.81)	0.712033	0.00499612	0.00601202	0.00499432
XI Diseases of the digestive system (K11_)	Other diseases of intestine	K11_OTHINT	0.0542787	0.147223	1.06 (0.79-1.41)	0.712362	0.0050087	0.0051261	0.00500725
II Neoplasms, from cancer register (ICD-O-3)	Malignant neoplasm of adrenal gland, excluding all cancers (controls excluding all cancers)	C3_ADRENAL_GLAND_EXALLC	0.23636	0.642712	1.27 (0.36-4.46)	0.713057	0.00502854	0.00619835	0.00502779
II Neoplasms from hospital discharges (CD2_)	Carcinoma in situ of rectum (controls excluding all cancers)	CD2_INSITU_RECTUM_EXALLC	-0.22881	0.624073	0.80 (0.23-2.70)	0.713888	0.00502677	0.00390625	0.00502753
II Neoplasms, from cancer register (ICD-O-3)	Medullary carcinoma of thyroid gland, excluding all cancers (controls excluding all cancers)	C3_THYROID_MEDULLARY_EXALLC	0.437765	1.19847	1.55 (0.15-16.23)	0.714911	0.00502815	0.00694444	0.00502779
XII Diseases of the skin and subcutaneous tissue (L12_)	Chloasma	L12_CHLOASMA	-0.305193	0.836247	0.74 (0.14-3.80)	0.715145	0.0050374	0.00352113	0.00503786
XIII Diseases of the musculoskeletal system and connective tissue (M13_)	Pain in joint	JOINTPAIN	0.0200714	0.0550432	1.02 (0.92-1.14)	0.715374	0.00500873	0.00512842	0.00499079
II Neoplasms from hospital discharges (CD2_)	Other benign neoplasm of uterus: Corpus uteri	CD2_BENIGN_CORPUS_UTERI	-0.226975	0.623858	0.80 (0.23-2.71)	0.715988	0.00499612	0.00399876	0.00499702
II Neoplasms, from cancer register (ICD-O-3)	Squamous cell neoplasms and carcinomas of the skin, excluding all cancers (controls excluding all cancers)	C3_SQUOMOUS_CELL_CARCINOMA_SKIN_EXALLC	-0.0542176	0.149045	0.95 (0.71-1.27)	0.716031	0.00502676	0.00494338	0.00502779
IX Diseases of the circulatory system (I9_)	Atherosclerosis, excluding cerebral and coronary sclerosis	I9_ATHSCLE	0.0274018	0.0753591	1.03 (0.89-1.19)	0.716145	0.00502086	0.00516128	0.00501485
XII Diseases of the skin and subcutaneous tissue (L12_)	Cellulitis	L12_CELLULITIS	0.0377917	0.103936	1.04 (0.85-1.27)	0.716152	0.00501953	0.00525198	0.00501487
VIII Diseases of the ear and mastoid process (H8_)	Suppurative otitis media, unspecified	H8_SUP_OTINAS	0.115792	0.318909	1.12 (0.60-2.10)	0.716538	0.00503693	0.00562357	0.00503569
XIII Diseases of the musculoskeletal system and connective tissue (M13_)	Other specified/unspecified dorsopathies	M13_DORSOPATHYNAS	0.0989641	0.272913	1.10 (0.65-1.88)	0.716887	0.00505205	0.00551471	0.00505027
VII Diseases of the eye and adnexa (H7_)	Pupillary membranes and other adhesions and disruptions of iris and ciliary body	H7_ADHESIOIRIS	0.431843	1.19487	1.54 (0.15-16.02)	0.717789	0.00505625	0.00704225	0.00505595
VI Diseases of the nervous system (G6_)	Other and unspecified degenerative diseases of nervous system	G6_DEGENOTH	-0.128767	0.356311	0.88 (0.44-1.77)	0.717809	0.00502339	0.00438596	0.00502444
XIII Diseases of the musculoskeletal system and connective tissue (M13_)	Other articular cartilage disorders	M13_CARTILAGE	0.121604	0.336999	1.13 (0.58-2.19)	0.718216	0.00486468	0.00545256	0.00486297
X Diseases of the respiratory system (J10_)	Acute pharyngitis	J10_PHARYNGITIS	0.0445098	0.123809	1.05 (0.82-1.33)	0.719217	0.00498864	0.00510881	0.00498656
XIV Diseases of the genitourinary system (N14_)	Other noninflammatory disorders of vulva and perineum	N14_OTHNONINFVULV	0.0597391	0.166176	1.06 (0.77-1.47)	0.719225	0.00494331	0.00515597	0.00493697
XI Diseases of the digestive system (K11_)	Cholangitis (primary sclerosing, PSC)	K11_CHOLANGI	0.0751086	0.209009	1.08 (0.72-1.62)	0.71933	0.00503219	0.00539745	0.00503025
XIX Injury, poisoning and certain other consequences of external causes (ST19_)	Fracture of lower leg, including ankle	ST19_FRACT_LOWER_LEG_INCLU_ANKLE	-0.0221293	0.0616042	0.98 (0.87-1.10)	0.719432	0.00502276	0.00494539	0.00502792
Rheuma endpoints	Other secondary coxarthrosis	SCND_OTH_COXARTHROSIS	-0.10321	0.287554	0.90 (0.51-1.58)	0.719653	0.00502974	0.00459482	0.00503085
VII Diseases of the eye and adnexa (H7_)	Other keratitis	H7_KERATITISOTH	-0.0534631	0.149094	0.95 (0.71-1.27)	0.719903	0.00505315	0.00476252	0.00505595
XII Diseases of the skin and subcutaneous tissue (L12_)	Granuloma annulare	L12_GRANUANNU	0.158138	0.441608	1.17 (0.49-2.78)	0.720271	0.00503875	0.00584795	0.00503786
XI Diseases of the digestive system (K11_)	Diaphragmatic hernia	K11_DIAHER	-0.0285447	0.0799947	0.97 (0.83-1.14)	0.721217	0.00499597	0.00510154	0.00499201
II Neoplasms, from cancer register (ICD-O-3)	Colorectal neuroendocrine tumor and carcinoma, excluding all cancers (controls excluding all cancers)	C3_COLORECTAL_NEUROENDO_EXALLC	-0.163992	0.459926	0.85 (0.34-2.09)	0.72142	0.00502679	0.00422833	0.00502779
II Neoplasms from hospital discharges (CD2_)	Lymphoid leukaemia (controls excluding all cancers)	CD2_LYMPHOID_LEUKAEMIA_EXALLC	-0.0812813	0.22818	0.92 (0.59-1.44)	0.721679	0.00502574	0.00462725	0.00502779
VII Diseases of the eye and adnexa (H7_)	Wet age-related macular degeneration	WET_AMD	0.0456649	0.128281	1.05 (0.81-1.35)	0.721858	0.00510726	0.00523022	0.00510477
III Diseases of the blood and blood-forming organs and certain disorders involving the immune mechanism (D3_)	Other diseases of blood and blood-forming organs, wide	D3_BLOODOTHER	0.0377478	0.106366	1.04 (0.84-1.28)	0.722675	0.00502801	0.00517532	0.00502527
VI Diseases of the nervous system (G6_)	Alzheimer disease	G6_ALZHEIMER	0.0328293	0.0926298	1.03 (0.86-1.24)	0.723029	0.00502801	0.00516552	0.00502406
XII Diseases of the skin and subcutaneous tissue (L12_)	Erythema in diseases classified elsewhere	L12_ERYTHINOTH	0.422784	1.19325	1.53 (0.15-15.82)	0.723104	0.00500358	0.00684932	0.0050033
XIV Diseases of the genitourinary system (N14_)	Glomerular disorders in diseases classified elsewhere	N14_GLOMEINOTH	-0.0531293	0.149954	0.95 (0.71-1.27)	0.723111	0.00503099	0.00483934	0.00503272
XIV Diseases of the genitourinary system (N14_)	Dialysis	N14_DIALYSIS	-0.0941573	0.266018	0.91 (0.54-1.53)	0.723376	0.005017	0.00453911	0.00501842
VIII Diseases of the ear and mastoid process (H8_)	M√©ni√®re disease	H8_MENIERE	0.0572443	0.161999	1.06 (0.77-1.45)	0.723817	0.00503695	0.00558877	0.00503268
XIII Diseases of the musculoskeletal system and connective tissue (M13_)	Polyarthritis, unspecified	M13_POLYARTHRITIS	0.0961166	0.272068	1.10 (0.65-1.88)	0.723877	0.00486518	0.00536481	0.00486297
XXI Factors influencing health status and contact with health services (Z21_)	Previous suicide attempt	Z21_PREVIOUS_SUICIDE_ATTEMPT	0.197126	0.558693	1.22 (0.41-3.64)	0.724212	0.00502801	0.00561753	0.0050276
XVII Congenital malformations, deformations and chromosomal abnormalities (Q17)	Congenital malformations of eye, ear, face and neck	Q17_CONGEN_MALFO_EYE_EAR_FACE_NECK	-0.068695	0.194979	0.93 (0.64-1.37)	0.724599	0.00502801	0.00477646	0.00502933
I Certain infectious and parasitic diseases (AB1_)	Other specified/unspecified bacterial intestinal infections	BACT_INTEST_INFECTION_NOS	-0.0711676	0.2023	0.93 (0.63-1.38)	0.724995	0.0050188	0.00488781	0.00501942
X Diseases of the respiratory system (J10_)	Other acute lower respiratory infections	J10_LOWERINF	0.0214494	0.0611182	1.02 (0.91-1.15)	0.725626	0.00502801	0.00514316	0.00502104
XIII Diseases of the musculoskeletal system and connective tissue (M13_)	Olecranon bursitis	M13_OLECRANONBURSITIS	0.0732539	0.209154	1.08 (0.71-1.62)	0.726159	0.00497702	0.00533732	0.00497466
XI Diseases of the digestive system (K11_)	Oral leukoplakia	K11_ORAL_LEUCOPLACIA	0.142309	0.406394	1.15 (0.52-2.56)	0.726208	0.00502801	0.00587248	0.005027
VI Diseases of the nervous system (G6_)	Other and unspecified myopathies	G6_MYOPOTHUNS	0.0616071	0.176021	1.06 (0.75-1.50)	0.72634	0.00502688	0.005487	0.00502392
V Mental and behavioural disorders (F5_)	Persistent mood disorders	F5_PERSMOOD	0.0377211	0.10785	1.04 (0.84-1.28)	0.726522	0.00501652	0.00518897	0.00501295
VI Diseases of the nervous system (G6_)	Other disorders of nervous system	G6_NEUROOTH	0.0714391	0.204295	1.07 (0.72-1.60)	0.726574	0.00503998	0.00540765	0.00503807
IV Endocrine, nutritional and metabolic diseases (E4_)	Acute thyroiditis	E4_THYROIDITACU	-0.295413	0.845067	0.74 (0.14-3.90)	0.72666	0.00504328	0.0034965	0.0050438
V Mental and behavioural disorders (F5_)	Psychotic depression	F5_DEPRESSION_PSYCHOTIC	-0.071145	0.203563	0.93 (0.62-1.39)	0.726715	0.00506916	0.00495805	0.0050703
IV Endocrine, nutritional and metabolic diseases (E4_)	Lipoprotein deficiency	E4_LIPODEF	0.415879	1.19041	1.52 (0.15-15.63)	0.72682	0.00502118	0.00735294	0.0050208
IV Endocrine, nutritional and metabolic diseases (E4_)	Other and/or unspecified nontoxic goitre	E4_GOITRENAS	-0.0624031	0.179294	0.94 (0.66-1.34)	0.727803	0.00504171	0.00476039	0.0050438
XIV Diseases of the genitourinary system (N14_)	Endometriosis of pelvic peritoneum	N14_ENDOMETRIOSIS_PELVICPERITONEUM	-0.0415121	0.119446	0.96 (0.76-1.21)	0.728185	0.00492895	0.00479191	0.00493697
VI Diseases of the nervous system (G6_)	Senile degeneration of the brain, not elsewhere classified	G6_DEGENSEN	0.27839	0.802963	1.32 (0.27-6.37)	0.728814	0.00502499	0.00684932	0.00502444
XIV Diseases of the genitourinary system (N14_)	Nephrotic syndrome	N14_NEPHROTICSYND	0.105493	0.304728	1.11 (0.61-2.02)	0.729202	0.0050336	0.00542495	0.00503272
XV Pregnancy, childbirth and the puerperium (O15_)	Other obstructed labour	O15_LABOUR_OBSTR_OTHER	0.0641424	0.185566	1.07 (0.74-1.53)	0.7296	0.00501273	0.00522147	0.00500977
Psychiatric endpoints from Katri R√§ikk√∂nen	Eating disorder (more control exclusions)	KRA_PSY_EATING_EXMORE	-0.0594241	0.17193	0.94 (0.67-1.32)	0.72962	0.00499429	0.00451935	0.00499943
VI Diseases of the nervous system (G6_)	Unspecific neurodegenerative disorder	G6_NEURODEGENERATIVE	0.0270666	0.0783598	1.03 (0.88-1.20)	0.729783	0.00502801	0.00517347	0.00502179
VIII Diseases of the ear and mastoid process (H8_)	Otitis externa	H8_EXTOTITIS	0.0358253	0.103738	1.04 (0.85-1.27)	0.729836	0.00502485	0.00522234	0.00502099
II Neoplasms from hospital discharges (CD2_)	Benign neoplasm: Cranial nerves	CD2_BENIGN_CRANIAL_NERVE	0.109166	0.317524	1.12 (0.60-2.08)	0.730993	0.00502801	0.00561534	0.00502685
COPD and related endpoints	COPD related to chronic (opportunist) infections	COPD_OPPORTUNIST_INFECTIONS	0.121787	0.355068	1.13 (0.56-2.27)	0.731601	0.00500072	0.00553548	0.00499981
XI Diseases of the digestive system (K11_)	Peptic ulcer	K11_PULC	-0.179725	0.526513	0.84 (0.30-2.34)	0.732841	0.0050348	0.00423729	0.00503547
II Neoplasms from hospital discharges (CD2_)	Benign neoplasm of male genital organs	CD2_BENIGN_MALE_GEN	-0.126985	0.372531	0.88 (0.42-1.83)	0.733201	0.00506922	0.00445484	0.00507124
IX Diseases of the circulatory system (I9_)	Dissection of cerebral arteries, nonruptured	I9_DISCER	-0.214254	0.630984	0.81 (0.23-2.78)	0.734191	0.00500627	0.00392157	0.00500688
X Diseases of the respiratory system (J10_)	Bronchiectasis	J10_BRONCHIECTASIS	0.0636166	0.187383	1.07 (0.74-1.54)	0.734231	0.00495243	0.0052885	0.00495002
X Diseases of the respiratory system (J10_)	Adult respiratory distress syndrome	J10_ARDS	0.164343	0.484129	1.18 (0.46-3.04)	0.734264	0.00501998	0.00580046	0.0050193
V Mental and behavioural disorders (F5_)	Schizotypal disorder	F5_SCHIZOTYP	-0.123507	0.363952	0.88 (0.43-1.80)	0.734346	0.0050271	0.00465308	0.0050278
XIII Diseases of the musculoskeletal system and connective tissue (M13_)	Aortic arch syndrome [Takayasu]	M13_TAKAYASU	0.401163	1.18275	1.49 (0.15-15.17)	0.734475	0.00501316	0.00735294	0.00501283
Diabetes endpoints	Type 2 diabetes, definitions combined	T2D	0.0140177	0.0413604	1.01 (0.94-1.10)	0.734673	0.00502748	0.00503603	0.00502572
VII Diseases of the eye and adnexa (H7_)	Retinal detachment with retinal break	H7_RETINALDETACHBREAK	0.0481342	0.142481	1.05 (0.79-1.39)	0.735492	0.00499748	0.00526001	0.00499458
XIII Diseases of the musculoskeletal system and connective tissue (M13_)	Other/unspecified soft tissue disorders related to use, overuse and pressure	M13_OVERUSENAS	0.103108	0.305388	1.11 (0.61-2.02)	0.735643	0.00497601	0.00541028	0.00497466
VI Diseases of the nervous system (G6_)	Narcolepsy and cataplexy	G6_NARCOCATA	-0.213035	0.6312	0.81 (0.23-2.78)	0.735734	0.00505034	0.003861	0.00505116
VI Diseases of the nervous system (G6_)	Migraine, unspecified, drug-induced	MIGRAINE_UNSPE	0.214282	0.637472	1.24 (0.36-4.32)	0.736763	0.00502801	0.006	0.00502752
XI Diseases of the digestive system (K11_)	Ulcer of oesophagus, drug-induced	K11_OESULC_ADVERSE	0.266073	0.792491	1.30 (0.28-6.17)	0.737065	0.00502801	0.00584795	0.00502773
XIII Diseases of the musculoskeletal system and connective tissue (M13_)	Fibromyalgia	M13_FIBROMYALGIA	0.0575165	0.171476	1.06 (0.76-1.48)	0.73731	0.00497609	0.00511709	0.00497466
II Neoplasms from hospital discharges (CD2_)	Carcinoma in situ of vagina (controls excluding all cancers)	CD2_INSITU_VAGINA_EXALLC	-0.285035	0.850154	0.75 (0.14-3.98)	0.737418	0.00499441	0.0035461	0.00499533
XIII Diseases of the musculoskeletal system and connective tissue (M13_)	Coxarthrosis	M13_ARTHTROSIS_COX	0.02138	0.0639369	1.02 (0.90-1.16)	0.738084	0.00487381	0.00498472	0.00486297
XI Diseases of the digestive system (K11_)	Molar incisor enamel hypoplasia	K11_MIH	0.100217	0.300154	1.11 (0.61-1.99)	0.738467	0.00502801	0.0059633	0.00502597
XIV Diseases of the genitourinary system (N14_)	Pain and other conditions associated with female genital organs and menstrual cycle	N14_FEMGENPAIN	0.035184	0.105388	1.04 (0.84-1.27)	0.738492	0.00495572	0.0052021	0.00493697
II Neoplasms from hospital discharges (CD2_)	Melanocytic naevi	CD2_BENIGN_MELANOCYTIC	0.0291218	0.087232	1.03 (0.87-1.22)	0.738499	0.00502801	0.00525039	0.00502191
XIII Diseases of the musculoskeletal system and connective tissue (M13_)	Gout	M13_GOUT	-0.0323363	0.0970696	0.97 (0.80-1.17)	0.73904	0.00485426	0.00463188	0.00486297
VII Diseases of the eye and adnexa (H7_)	Corneal scars and opacities	H7_CORNEALSCAR	0.111398	0.334596	1.12 (0.58-2.15)	0.739185	0.00505684	0.00551876	0.00505595
VI Diseases of the nervous system (G6_)	Other and unspecified disorders of autonomic nervous system	G6_AUTOTHUNS	-0.28253	0.849149	0.75 (0.14-3.98)	0.739345	0.00502949	0.00373134	0.00502984
V Mental and behavioural disorders (F5_)	Other and unspecified mood [affective] disorders	F5_MOODOTH	0.0628568	0.189312	1.06 (0.73-1.54)	0.739869	0.00501329	0.00506232	0.00501295
IV Endocrine, nutritional and metabolic diseases (E4_)	Organ-limited amyloidosis	E4_AMYL_ORGAN	-0.283793	0.855275	0.75 (0.14-4.03)	0.740029	0.0050204	0.0037594	0.0050208
VIII Diseases of the ear and mastoid process (H8_)	Nonsuppurative otitis media	H8_NONSUPPNAS	-0.0311909	0.0940713	0.97 (0.81-1.17)	0.740217	0.00503226	0.00490091	0.00503569
XIV Diseases of the genitourinary system (N14_)	Female infertility, uterine origin	N14_FIUTERINE	0.265981	0.802267	1.30 (0.27-6.29)	0.740239	0.00493908	0.00680272	0.00493697
IX Diseases of the circulatory system (I9_)	Occlusion and stenosis of arteries, not leading to stroke	I9_STENOSIS	0.145695	0.440793	1.16 (0.49-2.74)	0.741	0.00500766	0.0056822	0.00500688
XIII Diseases of the musculoskeletal system and connective tissue (M13_)	Other specified/unspecified deforming dorsopathies	M13_DEFORMDORSONAS	0.124152	0.376864	1.13 (0.54-2.37)	0.741828	0.00505153	0.00568182	0.00505027
VIII Diseases of the ear and mastoid process (H8_)	Disorders of vestibular function (Vertigo)	H8_VERTIGO	-0.023265	0.0706447	0.98 (0.85-1.12)	0.74191	0.00502984	0.0049661	0.00503268
XI Diseases of the digestive system (K11_)	Embedded teeth, including avohilmo	K11_EMBED_TEETH	0.0527026	0.160708	1.05 (0.77-1.44)	0.742956	0.00502801	0.00524214	0.00502628
Comorbidities of Asthma	Suggestive for eosinophilic asthma	ASTHMA_EOSINOPHIL_SUGG	0.0551663	0.168322	1.06 (0.76-1.47)	0.743106	0.00498823	0.00532959	0.00498547
V Mental and behavioural disorders (F5_)	Persistent delusional disorders	F5_DELUSIO	0.0669284	0.204298	1.07 (0.72-1.60)	0.743212	0.00502897	0.00522101	0.0050278
VII Diseases of the eye and adnexa (H7_)	Other disorders affecting eyelid function	H7_EYELIDFUNC	-0.206585	0.631706	0.81 (0.24-2.81)	0.743647	0.00503062	0.00352113	0.00503157
III Diseases of the blood and blood-forming organs and certain disorders involving the immune mechanism (D3_)	Selective deficiency of immunoglobulin A [IgA]y	D3_DEF_IIGA	0.259314	0.793016	1.30 (0.27-6.13)	0.74367	0.00502635	0.00684932	0.0050258
III Diseases of the blood and blood-forming organs and certain disorders involving the immune mechanism (D3_)	Hypersplenism	D3_HYPERSPLENISM	-0.278263	0.851446	0.76 (0.14-4.02)	0.74381	0.00502484	0.00352113	0.00502527
VII Diseases of the eye and adnexa (H7_)	Retinal detachments and breaks	H7_RETINALDETACH	-0.0268644	0.0822732	0.97 (0.83-1.14)	0.744026	0.00499285	0.00494221	0.00499458
VII Diseases of the eye and adnexa (H7_)	Other disorders of conjunctiva	H7_OTHERCONJ	-0.0445028	0.136337	0.96 (0.73-1.25)	0.744108	0.00499755	0.00482209	0.00499965
II Neoplasms, from cancer register (ICD-O-3)	Malignant neoplasm of breast, excluding all cancers (controls excluding all cancers)	C3_BREAST_EXALLC	0.0226113	0.0694279	1.02 (0.89-1.17)	0.744667	0.00503554	0.00540222	0.00499546
XI Diseases of the digestive system (K11_)	Distal bite	K11_DISTAL_BITE	0.0853042	0.264007	1.09 (0.65-1.83)	0.74661	0.00502801	0.00554335	0.00502652
XIV Diseases of the genitourinary system (N14_)	Vaginal lichen planus	VAGINAL_LICHEN_PLANUS	-0.278964	0.863379	0.76 (0.14-4.11)	0.746614	0.00502801	0.00378788	0.00502834
XII Diseases of the skin and subcutaneous tissue (L12_)	Other and unspecified nail disorders	L12_NAILNAS	0.121435	0.376294	1.13 (0.54-2.36)	0.746913	0.00503502	0.00565526	0.0050341
X Diseases of the respiratory system (J10_)	All influenza	J10_INFLUENZA	0.0306741	0.0953358	1.03 (0.86-1.24)	0.747644	0.00499554	0.00510757	0.00499243
XII Diseases of the skin and subcutaneous tissue (L12_)	Other and unspecified rosacea	L12_ROSACEANAS	-0.0565577	0.175943	0.95 (0.67-1.33)	0.747866	0.00503253	0.00480065	0.0050341
IV Endocrine, nutritional and metabolic diseases (E4_)	Nontoxic multinodular goitre	E4_GOITREMULTINOD	0.035378	0.110155	1.04 (0.83-1.29)	0.748085	0.00505201	0.00547006	0.0050438
Neurological endpoints	Congenital hydrocephalus	Q17_CONGEN_HYDROCEPHALUS	-0.274378	0.855606	0.76 (0.14-4.07)	0.74845	0.0050298	0.0034965	0.00503024
XI Diseases of the digestive system (K11_)	Impacted maxillary molar	K11_MAXIL_MOLAR_FAILED_ERUPT_OBSTRUCTION_TOOTH	0.0672485	0.210125	1.07 (0.71-1.61)	0.748938	0.00502801	0.00535584	0.00502647
XIV Diseases of the genitourinary system (N14_)	Disorders of breast	N14_BREAST	0.0219083	0.0684768	1.02 (0.89-1.17)	0.749016	0.00499612	0.00514885	0.0049822
VI Diseases of the nervous system (G6_)	Muscular dystrophy	G6_MUSDYST	-0.202427	0.633878	0.82 (0.24-2.83)	0.749463	0.00502318	0.00367647	0.00502392
II Neoplasms, from cancer register (ICD-O-3)	Malignant neoplasm of urinary organs, excluding all cancers (controls excluding all cancers)	C3_URINARY_TRACT_EXALLC	0.0478329	0.150414	1.05 (0.78-1.41)	0.75048	0.00503096	0.00529563	0.00502779
VII Diseases of the eye and adnexa (H7_)	Other conjunctival vascular disorders and cysts	H7_CONJUVASC	-0.113735	0.35804	0.89 (0.44-1.80)	0.750742	0.00499852	0.00435866	0.00499965
XV Pregnancy, childbirth and the puerperium (O15_)	Complications specific to multiple gestation	O15_MULTIP_GEST_COMPLIC	-0.272671	0.859445	0.76 (0.14-4.10)	0.751043	0.00505667	0.00347222	0.0050577
XII Diseases of the skin and subcutaneous tissue (L12_)	Other and unspecified acute skin changes due to ultraviolet radiation	L12_OTHACUSKINSUNNAS	-0.100641	0.317593	0.90 (0.49-1.69)	0.75133	0.00504858	0.00483464	0.005049
XI Diseases of the digestive system (K11_)	Deposits [accretions] on teeth	K11_DEPOSITS	0.0601052	0.19025	1.06 (0.73-1.54)	0.752057	0.00501193	0.00542103	0.00500828
I Certain infectious and parasitic diseases (AB1_)	Streptococcal septicaemia	AB1_STREPTO_SEPSIS	0.0552864	0.175123	1.06 (0.75-1.49)	0.752229	0.00499353	0.00540472	0.0049905
IV Endocrine, nutritional and metabolic diseases (E4_)	Marasmic kwashiorkor	E4_MARAKWASH	0.368646	1.17029	1.45 (0.15-14.33)	0.752759	0.00502596	0.00649351	0.00502573
III Diseases of the blood and blood-forming organs and certain disorders involving the immune mechanism (D3_)	Diseases of spleen	D3_SPLEENDISEASE	-0.131286	0.418418	0.88 (0.39-1.99)	0.753697	0.00502444	0.00432049	0.00502527
XIII Diseases of the musculoskeletal system and connective tissue (M13_)	Polyarteritis nodosa	M13_POLNODOSA	-0.199581	0.637618	0.82 (0.23-2.86)	0.754272	0.00501239	0.00413223	0.00501283
II Neoplasms, from cancer register (ICD-O-3)	Non-small cell lung cancer, excluding all cancers (controls excluding all cancers)	C3_LUNG_NONSMALL_EXALLC	-0.0402845	0.12904	0.96 (0.75-1.24)	0.754899	0.00502289	0.00473466	0.00502779
I Certain infectious and parasitic diseases (AB1_)	Listeriosis	AB1_LISTERIOSIS	-0.267668	0.85997	0.77 (0.14-4.13)	0.755609	0.00498993	0.00333333	0.0049905
IV Endocrine, nutritional and metabolic diseases (E4_)	Lactose intolerance, other/unspecified	E4_LACTONAS	0.0989455	0.318275	1.10 (0.59-2.06)	0.755892	0.0050217	0.00539216	0.0050208
XIV Diseases of the genitourinary system (N14_)	Endometriosis ASRM stages 3,4	N14_ENDOMETRIOSIS_ASRM_STAGE3_4	0.0314215	0.101342	1.03 (0.85-1.26)	0.756519	0.00499612	0.0052347	0.00498724
XII Diseases of the skin and subcutaneous tissue (L12_)	Other and unspecified parapsoriasis	L12_PARAPSO_RETIFORM	-0.26611	0.858496	0.77 (0.14-4.12)	0.756582	0.00502612	0.00326797	0.00502668
VIII Diseases of the ear and mastoid process (H8_)	Acute suppurative otitis media	H8_SUP_ACUTE	-0.0271512	0.0877391	0.97 (0.82-1.16)	0.756976	0.00503327	0.00495322	0.00503569
XIV Diseases of the genitourinary system (N14_)	Oligomenorrhoea	N14_OLIGOMEN	0.0842014	0.27222	1.09 (0.64-1.85)	0.757082	0.00493975	0.00519031	0.00493697
VII Diseases of the eye and adnexa (H7_)	Other and unspecified iridocyclitis	H7_IRIDONAS	-0.0796906	0.257778	0.92 (0.56-1.53)	0.757213	0.00505419	0.00451613	0.00505595
XII Diseases of the skin and subcutaneous tissue (L12_)	Other and unspecified urticaria	L12_URTICA_NAS	-0.0336476	0.108855	0.97 (0.78-1.20)	0.757243	0.00500092	0.00486731	0.0050033
XIV Diseases of the genitourinary system (N14_)	Haematosalpinx/Haematoma of broad ligament	N14_MAEMABROAD	0.363357	1.17577	1.44 (0.14-14.41)	0.757293	0.00493835	0.00769231	0.00493697
XV Pregnancy, childbirth and the puerperium (O15_)	Other abnormal products of conception	O15_CONCEPT_ABNORM	-0.0255111	0.0827138	0.97 (0.83-1.15)	0.757757	0.00501731	0.00481738	0.005034
VIII Diseases of the ear and mastoid process (H8_)	Cholesteatoma of external ear	H8_EXT_CHOL	-0.19648	0.637481	0.82 (0.24-2.87)	0.757921	0.00502063	0.0042735	0.00502099
Diabetes endpoints	Diabetic nephropathy	DM_NEPHROPATHY	-0.0431198	0.139977	0.96 (0.73-1.26)	0.758045	0.00504953	0.00480408	0.00506459
IV Endocrine, nutritional and metabolic diseases (E4_)	Disorders of phosphorus metabolism and phosphatases	E4_PHOS_MET	0.243509	0.791309	1.28 (0.27-6.02)	0.758288	0.00502125	0.00621118	0.0050208
I Certain infectious and parasitic diseases (AB1_)	Viral infections of central nervous system, not elsewhere classified/unspecified	AB1_VIRAN_CNS_INFECTIONS_NOS	-0.150689	0.490846	0.86 (0.33-2.25)	0.758845	0.00502954	0.00439486	0.00503006
XV Pregnancy, childbirth and the puerperium (O15_)	Perineal laceration during delivery	O15_DELIV_PERIN_LACER	0.0368915	0.121257	1.04 (0.82-1.32)	0.760943	0.00501412	0.00513856	0.00500977
VII Diseases of the eye and adnexa (H7_)	Other and unspecified visual disturbances	H7_VISDISTNAS	-0.0511747	0.168282	0.95 (0.68-1.32)	0.761051	0.00501833	0.00471609	0.00502063
COPD and related endpoints	Early onset COPD	COPD_EARLY	0.031782	0.104546	1.03 (0.84-1.27)	0.761129	0.005003	0.00516341	0.00499981
XIII Diseases of the musculoskeletal system and connective tissue (M13_)	Other infective (teno)synovitis	M13_INFTENOSYNOVITIS	-0.262163	0.863567	0.77 (0.14-4.18)	0.761448	0.00497412	0.00357143	0.00497466
III Diseases of the blood and blood-forming organs and certain disorders involving the immune mechanism (D3_)	Thrombocytopenia, unspecified	D3_THROMBOCYTOPENIANAS	0.0605593	0.199505	1.06 (0.72-1.57)	0.761472	0.00502835	0.00525906	0.00502715
XVI Certain conditions originating in the perinatal period (P16_)	Disorders related to short gestation and low birth weight, not elsewhere classified	P16_DISORD_RELATED_GESTATION_LOW_BIRTHWGHTT_NECIFIED	-0.110113	0.367347	0.90 (0.44-1.84)	0.764365	0.00502444	0.00512261	0.00502429
VII Diseases of the eye and adnexa (H7_)	Other or unspecified paralytic strabismus	H7_PARASTRANAS	-0.192038	0.640658	0.83 (0.24-2.90)	0.764367	0.00501497	0.00409836	0.00501544
II Neoplasms from hospital discharges (CD2_)	Benign neoplasm of bone and articular cartilage	CD2_BENIGN_BONE_CARTILAGE	-0.0516986	0.172481	0.95 (0.68-1.33)	0.764379	0.00502801	0.00487072	0.00502906
IV Endocrine, nutritional and metabolic diseases (E4_)	Disorder of mineral metabolism, other/unspecified	E4_MINERAL_METNAS	0.348075	1.16179	1.42 (0.15-13.81)	0.764482	0.00502106	0.00641026	0.0050208
XIV Diseases of the genitourinary system (N14_)	LSIL lesion of the cervix uteri, vagina or vulva	N14_FEMALE_GENITAL_LSIL	0.0396588	0.132786	1.04 (0.80-1.35)	0.765195	0.00499612	0.0052034	0.00499171
XIII Diseases of the musculoskeletal system and connective tissue (M13_)	Juvenile rheumatoid arthirtis	M13_JUVERHEU	-0.101004	0.33853	0.90 (0.47-1.76)	0.765427	0.00486165	0.00440529	0.00486297
IX Diseases of the circulatory system (I9_)	Unstable angina pectoris	I9_UAP	-0.0246199	0.0825982	0.98 (0.83-1.15)	0.765651	0.00504378	0.00479463	0.00505358
XVII Congenital malformations, deformations and chromosomal abnormalities (Q17)	Cystic kidney disease	Q17_CYSTIC_KIDNEY_DISEA	-0.0905037	0.303913	0.91 (0.50-1.66)	0.765859	0.00503133	0.00437828	0.00503283
XII Diseases of the skin and subcutaneous tissue (L12_)	Lichen simplex chronicus	L12_LICHENSIMPLEX	-0.0828182	0.278177	0.92 (0.53-1.59)	0.765919	0.00500382	0.00483481	0.0050043
VIII Diseases of the ear and mastoid process (H8_)	Conductive hearing loss, unspecified	H8_HL_CON_NAS	0.0519956	0.175036	1.05 (0.75-1.48)	0.766424	0.00503355	0.00536189	0.00503111
VIII Diseases of the ear and mastoid process (H8_)	Other hearing loss	H8_OTHHEARINGLOSS	-0.027487	0.0927601	0.97 (0.81-1.17)	0.766983	0.00502751	0.00490101	0.00503111
IV Endocrine, nutritional and metabolic diseases (E4_)	Disorders of mineral metabolism	E4_MINERAL_MET	-0.0530151	0.179189	0.95 (0.67-1.35)	0.767337	0.00501976	0.00487851	0.0050208
I Certain infectious and parasitic diseases (AB1_)	Other infectious diseases	AB1_OTHER_INFECTIONS	-0.0544177	0.183975	0.95 (0.66-1.36)	0.767392	0.00502801	0.00470174	0.00503
Rheuma endpoints	Gout, unspecified	GOUT_NOS	-0.0342919	0.115959	0.97 (0.77-1.21)	0.767441	0.00503447	0.00481226	0.00503803
XII Diseases of the skin and subcutaneous tissue (L12_)	Other and unspecified psoriasis	L12_PSORI_NAS	-0.059973	0.203492	0.94 (0.63-1.40)	0.768208	0.00502501	0.00469645	0.00502668
II Neoplasms from hospital discharges (CD2_)	Mature T/NK-cell lymphomas, hilmo (controls excluding all cancers)	CD2_TNK_LYMPHOMA_EXALLC	0.140959	0.479502	1.15 (0.45-2.95)	0.76878	0.00502855	0.00568182	0.00502779
IV Endocrine, nutritional and metabolic diseases (E4_)	Vitamin D deficiency	E4_VIT_D_DEF	0.117448	0.401693	1.12 (0.51-2.47)	0.769993	0.00503941	0.00570033	0.00503854
Rheuma endpoints	Rheumatoid lung disease	RHEUMAT_LUNG	-0.253806	0.868992	0.78 (0.14-4.26)	0.770235	0.005043	0.00381679	0.00504336
II Neoplasms, from cancer register (ICD-O-3)	Malignant neoplasm of corpus uteri, excluding all cancers (controls excluding all cancers)	C3_CORPUS_UTERI_EXALLC	-0.0482655	0.165596	0.95 (0.69-1.32)	0.770696	0.00500034	0.00531097	0.00499546
III Diseases of the blood and blood-forming organs and certain disorders involving the immune mechanism (D3_)	Sickle-cell disorders	D3_SICKLECELLDIS	0.336706	1.1553	1.40 (0.15-13.48)	0.770712	0.00502252	0.00694444	0.00502224
XIII Diseases of the musculoskeletal system and connective tissue (M13_)	Unequal limb length (acquired)	M13_LIMBLENGTH	-0.156497	0.537944	0.86 (0.30-2.45)	0.771115	0.00486237	0.00432277	0.00486297
IV Endocrine, nutritional and metabolic diseases (E4_)	Delayed puberty	E4_DELPUB	0.159033	0.548197	1.17 (0.40-3.43)	0.771738	0.00499445	0.00645161	0.00499351
XI Diseases of the digestive system (K11_)	Ulcerative colitis (strict definition, require KELA, min 2 HDR)	K11_UC_STRICT2	-0.0347959	0.120077	0.97 (0.76-1.22)	0.771985	0.00502674	0.00477921	0.00503037
II Neoplasms from hospital discharges (CD2_)	Benign neoplasm: Other and unspecified parts of small intestine	CD2_BENIGN_SMALL_INTESTINE_OTH	-0.116776	0.403254	0.89 (0.40-1.96)	0.772135	0.00502801	0.00506505	0.00502797
XIX Injury, poisoning and certain other consequences of external causes (ST19_)	Fracture of neck	ST19_FRACT_NECK	0.0624643	0.216563	1.06 (0.70-1.63)	0.773013	0.00501097	0.00545541	0.00500906
VIII Diseases of the ear and mastoid process (H8_)	Tympanosclerosis	H8_TYMPSCLE	0.332146	1.15364	1.39 (0.15-13.37)	0.773414	0.00503603	0.00735294	0.00503569
Diabetes endpoints	Diabetic retinopathy, strict definition	DM_RETINOPATHY_STRICT	-0.0382677	0.133328	0.96 (0.74-1.25)	0.774098	0.00504352	0.00461457	0.00507915
XIII Diseases of the musculoskeletal system and connective tissue (M13_)	Cervicocranial syndrome	M13_CERVICOCRANSDR	-0.042927	0.149869	0.96 (0.71-1.29)	0.774547	0.0050469	0.00478781	0.00505027
Rheuma endpoints	Arthropathy in Crohn disease	CROHN_ARTHR	0.153492	0.538916	1.17 (0.41-3.35)	0.775784	0.00501172	0.0056338	0.00501128
XIII Diseases of the musculoskeletal system and connective tissue (M13_)	Polyarteritis with lung involvement [Churg-Strauss]/EGPA	M13_CHURGSTRAUSS	-0.246463	0.873491	0.78 (0.14-4.33)	0.777822	0.00501248	0.00373134	0.00501283
XII Diseases of the skin and subcutaneous tissue (L12_)	Other and unspecified vasculitis limited to skin	L12_VASCULITISNAS	0.0987327	0.351177	1.10 (0.55-2.20)	0.778597	0.00503886	0.00561798	0.00503786
XI Diseases of the digestive system (K11_)	Acute gastritis	K11_ACUTGASTR	0.0497604	0.177605	1.05 (0.74-1.49)	0.779344	0.00503896	0.00551948	0.00503547
VII Diseases of the eye and adnexa (H7_)	Entropion and trichiasis of eyelid	H7_ENTROPION	0.050448	0.180156	1.05 (0.74-1.50)	0.779459	0.00503297	0.00523326	0.00503157
XIII Diseases of the musculoskeletal system and connective tissue (M13_)	Other infective spondylopathies	M13_SPONDYLOINFECTION	0.319199	1.14386	1.38 (0.15-12.95)	0.780202	0.00505063	0.00675676	0.00505027
XIV Diseases of the genitourinary system (N14_)	Ovarian hyperstimulation (induction)	N14_OVAR_HYPERSTIM	-0.109068	0.391011	0.90 (0.42-1.93)	0.780292	0.00502749	0.00488599	0.00502782
VII Diseases of the eye and adnexa (H7_)	Other specified and unspecified disorders of eyelid	H7_EYELIDNAS	-0.130219	0.467158	0.88 (0.35-2.19)	0.780439	0.00503086	0.00434174	0.00503157
VI Diseases of the nervous system (G6_)	Anoxic brain damage	G6_ANOXBRAINDAM	-0.130829	0.469994	0.88 (0.35-2.20)	0.780734	0.00503732	0.00429185	0.00503807
II Neoplasms from hospital discharges (CD2_)	Carcinoma in situ of breast, intraductal (controls excluding all cancers)	CD2_INSITU_BREAST_INTRADUCTAL_EXALLC	0.0506568	0.182126	1.05 (0.74-1.50)	0.780905	0.0050029	0.00542095	0.0049972
III Diseases of the blood and blood-forming organs and certain disorders involving the immune mechanism (D3_)	Acute posthaemorrhagic anaemia	D3_ACUTEPOSTBLEEDANAEMIA	-0.0776556	0.279857	0.93 (0.53-1.60)	0.78141	0.00500197	0.0046332	0.00500296
XV Pregnancy, childbirth and the puerperium (O15_)	Complications of anaesthesia during labour and delivery	O15_LABOUR_ANEST_COMPLIC	-0.243563	0.878063	0.78 (0.14-4.38)	0.781484	0.00500891	0.00364964	0.00500977
VI Diseases of the nervous system (G6_)	Tetraplegia	G6_TETRAPLE	0.17355	0.627106	1.19 (0.35-4.07)	0.781973	0.00502244	0.0060241	0.00502193
XVI Certain conditions originating in the perinatal period (P16_)	Neonatal jaundice from other and unspecified causes	P16_NEONTAL_JAUND_OTH_UNSP_CAUSES	0.125556	0.454874	1.13 (0.46-2.77)	0.78253	0.00502963	0.00601202	0.00502865
XI Diseases of the digestive system (K11_)	Other diseases of pancreas	K11_PANCOTH	-0.0517392	0.188681	0.95 (0.66-1.37)	0.783919	0.00502936	0.00488776	0.00503025
VII Diseases of the eye and adnexa (H7_)	Dry age-related macular degeneration (includes geographic atrophy)	DRY_AMD	0.0313395	0.114939	1.03 (0.82-1.29)	0.785113	0.00509305	0.00503764	0.00509449
Cardiometabolic endpoints	Heart failure and hypertrophic cardiomyopathy	I9_HEARTFAIL_AND_HYPERTCARDIOM	-0.114957	0.42324	0.89 (0.39-2.04)	0.785919	0.00502819	0.00445633	0.00502883
XI Diseases of the digestive system (K11_)	Gastric ulcer	K11_GULC	-0.0311419	0.114923	0.97 (0.77-1.21)	0.786406	0.00503313	0.00490586	0.00503547
VIII Diseases of the ear and mastoid process (H8_)	Cholesteatoma of middle ear	H8_CHOLEASTOMA	0.0623915	0.230616	1.06 (0.68-1.67)	0.786743	0.00503672	0.00528675	0.00503569
IV Endocrine, nutritional and metabolic diseases (E4_)	Thyrotoxicosis with diffuse goitre	E4_THYTOXGOITDIF	-0.0353375	0.130652	0.97 (0.75-1.25)	0.786798	0.00504173	0.00489509	0.0050438
XIV Diseases of the genitourinary system (N14_)	Cystitis	N14_CYSTITIS	-0.0120808	0.0448274	0.99 (0.90-1.08)	0.787548	0.00503483	0.00497138	0.0050445
XI Diseases of the digestive system (K11_)	Palatinal maxillary canine	K11_MAXIL_CANINE_PALAT	0.169658	0.630105	1.18 (0.34-4.07)	0.787735	0.00502801	0.00568257	0.00502766
I Certain infectious and parasitic diseases (AB1_)	Mycoses	AB1_MYCOSES	-0.0254145	0.0944383	0.97 (0.81-1.17)	0.787844	0.00502801	0.00497551	0.00502923
XIV Diseases of the genitourinary system (N14_)	Other obstructive and reflux uropathy	N14_OBSTRUREFLUROPATH	0.0640389	0.238043	1.07 (0.67-1.70)	0.787913	0.00503797	0.00541646	0.00503649
XIII Diseases of the musculoskeletal system and connective tissue (M13_)	Psoas tendinitis	M13_PSOASTEND	0.209749	0.78089	1.23 (0.27-5.70)	0.788236	0.0050509	0.00649351	0.00505027
II Neoplasms, from cancer register (ICD-O-3)	Malignant neoplasm of vulva, excluding all cancers (controls excluding all cancers)	C3_VULVA_EXALLC	-0.126872	0.472562	0.88 (0.35-2.22)	0.788332	0.00499428	0.00441501	0.00499546
XIII Diseases of the musculoskeletal system and connective tissue (M13_)	Hypermobility syndrome	M13_HYPERMOBILITY	0.0592982	0.22177	1.06 (0.69-1.64)	0.789173	0.00501329	0.00511628	0.00501283
XI Diseases of the digestive system (K11_)	Impacted teeth	K11_IMPACTED_TEETH	0.0291935	0.109416	1.03 (0.83-1.28)	0.789614	0.00502801	0.00513658	0.00502601
XIII Diseases of the musculoskeletal system and connective tissue (M13_)	Other bursitis, not elsewhere classified	M13_BURSITISOTH	-0.143488	0.53873	0.87 (0.30-2.49)	0.789974	0.00497391	0.00421348	0.00497466
IV Endocrine, nutritional and metabolic diseases (E4_)	Chronic thyroiditis	E4_THYROIDITCHRON	-0.233622	0.878581	0.79 (0.14-4.43)	0.790309	0.0050433	0.0035461	0.0050438
XI Diseases of the digestive system (K11_)	Haemorrhoids and perianal venous thrombosis	K11_HAEMORR	0.0234364	0.0883512	1.02 (0.86-1.22)	0.790806	0.00500851	0.0050444	0.00500725
VII Diseases of the eye and adnexa (H7_)	Fourth [trochlear] nerve palsy	H7_PARASTRA4	-0.0956354	0.361706	0.91 (0.45-1.85)	0.791471	0.00501474	0.00457516	0.00501544
VII Diseases of the eye and adnexa (H7_)	Moderate visual impairment, monocular	H7_MODVISIMPMONOC	-0.230603	0.879344	0.79 (0.14-4.45)	0.793133	0.00502028	0.0037594	0.00502063
Gastrointestinal endpoints	Ulcerative enterocolitis	ULCERENTER	0.0753376	0.28885	1.08 (0.61-1.90)	0.794231	0.00503238	0.0053719	0.00503152
VI Diseases of the nervous system (G6_)	Causalgia	G6_CAUSALGIA	0.103291	0.397521	1.11 (0.51-2.42)	0.794989	0.00496651	0.00569137	0.00496548
VII Diseases of the eye and adnexa (H7_)	Disorders of eyelid, lacrimal system and orbit	H7_LIDLACRIMALORBIT	-0.0128154	0.0493888	0.99 (0.90-1.09)	0.795264	0.00502801	0.00499325	0.00503157
Psychiatric endpoints from Katri R√§ikk√∂nen	Mental retardation (more control exclusions)	KRA_PSY_MENTALRET_EXMORE	0.0759004	0.293776	1.08 (0.61-1.92)	0.796128	0.00500137	0.00559832	0.00499902
III Diseases of the blood and blood-forming organs and certain disorders involving the immune mechanism (D3_)	Sarcoidosis	D3_SARCOIDOSIS	-0.0350732	0.13579	0.97 (0.74-1.26)	0.796183	0.00502496	0.00494853	0.0050258
XV Pregnancy, childbirth and the puerperium (O15_)	Single delivery by caesarean section	O15_DELIV_CAESAR	0.0214941	0.0832356	1.02 (0.87-1.20)	0.796228	0.00498834	0.00493729	0.00499625
XII Diseases of the skin and subcutaneous tissue (L12_)	Other and unspecified skin changes due to chronic exposure to nonionizing radiation	L12_NONIONRADISKINNAS	-0.121355	0.472367	0.89 (0.35-2.24)	0.79725	0.00504846	0.00447427	0.005049
IV Endocrine, nutritional and metabolic diseases (E4_)	Unspecified protein-energy malnutrition	E4_PROTMALNAS	0.199618	0.777868	1.22 (0.27-5.61)	0.79747	0.00502601	0.00581395	0.00502573
VI Diseases of the nervous system (G6_)	Sleep apnoea, including avohilmo	G6_SLEEPAPNO_INCLAVO	-0.0111414	0.0434177	0.99 (0.91-1.08)	0.79748	0.00502801	0.00496586	0.00503692
XI Diseases of the digestive system (K11_)	Achalasia of cardia	K11_ACHAL	-0.0996416	0.390053	0.91 (0.42-1.94)	0.79837	0.00503487	0.00464396	0.00503547
XV Pregnancy, childbirth and the puerperium (O15_)	Antepartum haemorrhage, not elsewhere classified	O15_ANTEPART_HAEM_NAS	0.0434914	0.170335	1.04 (0.75-1.46)	0.798469	0.00505932	0.00515848	0.0050577
XI Diseases of the digestive system (K11_)	Autoimmune hepatitis	AUTOHEP	0.159459	0.62482	1.17 (0.34-3.99)	0.798563	0.00502403	0.00568182	0.00502356
IV Endocrine, nutritional and metabolic diseases (E4_)	Hypothyroidism due to medicaments and other exogenous substances	E4_HYTHYSUBS	0.13663	0.535918	1.15 (0.40-3.28)	0.798765	0.00504415	0.00544959	0.0050438
XI Diseases of the digestive system (K11_)	Erosion of teeth	K11_EROSION	-0.108422	0.427022	0.90 (0.39-2.07)	0.799571	0.00498224	0.00433276	0.00498552
III Diseases of the blood and blood-forming organs and certain disorders involving the immune mechanism (D3_)	Other and unspecified immunodeficiencies with predominantly antibody defects	D3_IMMUDEFANTIBODYNAS	0.120833	0.476035	1.13 (0.44-2.87)	0.799625	0.00502654	0.00588235	0.0050258
IV Endocrine, nutritional and metabolic diseases (E4_)	Nontoxic goitre/thyroid nodule	E4_NONTOXIC_THYROID	-0.0225545	0.0897201	0.98 (0.82-1.17)	0.801515	0.00502801	0.00506917	0.00502693
XVII Congenital malformations, deformations and chromosomal abnormalities (Q17)	Congenital malformations of cardiac chambers and connections	Q17_CONGEN_MALFO_CARDIAC_CHAMB_CONNECTIO	-0.164507	0.656064	0.85 (0.23-3.07)	0.802009	0.00501756	0.0046729	0.00501771
Comorbidities of Neurological endpoints	Depression medications	ANTIDEPRESSANTS	0.0112332	0.0448816	1.01 (0.93-1.10)	0.802366	0.00491524	0.00493386	0.0048904
XV Pregnancy, childbirth and the puerperium (O15_)	Other assisted single delivery	O15_DELIV_OTHER_ASSIST	0.10007	0.401141	1.11 (0.50-2.43)	0.803003	0.00499925	0.00557325	0.00499625
II Neoplasms, from cancer register (ICD-O-3)	Malignant neoplasm of head and neck, excluding all cancers (controls excluding all cancers)	C3_HEAD_AND_NECK_EXALLC	-0.0405522	0.163099	0.96 (0.70-1.32)	0.803643	0.0050245	0.00470847	0.00502779
III Diseases of the blood and blood-forming organs and certain disorders involving the immune mechanism (D3_)	Common variable immunodeficiency with predominant abnormalities of B-cell numbers and function	D3_CVID_BCELL	0.280616	1.12863	1.32 (0.14-12.09)	0.803645	0.00502598	0.00609756	0.0050258
Psychiatric endpoints from Katri R√§ikk√∂nen	Speech and linguistic disorders (more control exclusions)	KRA_PSY_SPEELING_EXMORE	-0.0419398	0.169642	0.96 (0.69-1.34)	0.804734	0.00500067	0.00511988	0.00499943
VII Diseases of the eye and adnexa (H7_)	Corneal pigmentations and deposits	H7_CORNEAPIGMENT	-0.219104	0.886697	0.80 (0.14-4.57)	0.804829	0.00505554	0.00364964	0.00505595
XV Pregnancy, childbirth and the puerperium (O15_)	Pre-eclampsia or eclampsia	O15_PRE_OR_ECLAMPSIA	0.0256149	0.103849	1.03 (0.84-1.26)	0.805176	0.00504364	0.00515793	0.00503936
XII Diseases of the skin and subcutaneous tissue (L12_)	Atrophic disorders of skin	L12_ATROPHICSKIN	-0.0323808	0.131282	0.97 (0.75-1.25)	0.805179	0.00503756	0.00501311	0.00503786
VI Diseases of the nervous system (G6_)	Myasthenia gravis	G6_MYASTHENIA	-0.104765	0.425328	0.90 (0.39-2.07)	0.805437	0.00502329	0.00446429	0.00502392
XI Diseases of the digestive system (K11_)	Mandibular prognathia AND surgery (LeFortI or BSSRO)	K11_MN_PROGN_AND_SURGRT	0.190094	0.772474	1.21 (0.27-5.50)	0.805616	0.00502791	0.00568182	0.00502768
XVII Congenital malformations, deformations and chromosomal abnormalities (Q17)	Other chromosome abnormalities, not elsewhere classified	Q17_OTHER_CHROMOSOME_ABNORMALITI_NOT_ELSEW_CLASSIFIED	-0.218927	0.890758	0.80 (0.14-4.60)	0.805856	0.00502712	0.00362319	0.00502751
IV Endocrine, nutritional and metabolic diseases (E4_)	Disorders of sphingolipid metabolism and other lipid storage disorders	E4_SPHINGOLIP	-0.218425	0.890376	0.80 (0.14-4.60)	0.806211	0.00502052	0.00406504	0.0050208
Gastrointestinal endpoints	IBD (strict) with PSC	K11_IBD_STRICT_PSC	-0.131756	0.540436	0.88 (0.30-2.53)	0.807389	0.00503354	0.00420168	0.00503415
XII Diseases of the skin and subcutaneous tissue (L12_)	Hidradenitis suppurativa	L12_HIDRADENITISSUP	-0.0655797	0.270469	0.94 (0.55-1.59)	0.808419	0.00503333	0.0047654	0.0050341
X Diseases of the respiratory system (J10_)	Pneumothorax	J10_PNEUMOTHORAX	-0.0466631	0.192877	0.95 (0.65-1.39)	0.808832	0.00498481	0.00480981	0.0049858
X Diseases of the respiratory system (J10_)	Bacterial pneumoniae	J10_PNEUMOBACT	0.0172534	0.0713354	1.02 (0.88-1.17)	0.808886	0.00499387	0.00502161	0.00499243
XIV Diseases of the genitourinary system (N14_)	Inflammatory disorders of breast	N14_INFLAMMBREAST	-0.048552	0.201852	0.95 (0.64-1.41)	0.809918	0.00498107	0.00486224	0.0049822
X Diseases of the respiratory system (J10_)	Pneumoconiosis due to dust containing silica	J10_SILICAPNEUMOC	-0.21353	0.891693	0.81 (0.14-4.64)	0.810744	0.00502157	0.00420168	0.00502176
XIV Diseases of the genitourinary system (N14_)	Other female pelvic inflammatory diseases	N14_OTHFEMPELINF	0.0293074	0.122488	1.03 (0.81-1.31)	0.810898	0.00503472	0.00526955	0.00502835
II Neoplasms from hospital discharges (CD2_)	Benign neoplasm: Scapula and long bones of upper limb	CD2_BENIGN_BONE_SCAPULA_LONG_UPPER	0.127242	0.532984	1.14 (0.40-3.23)	0.811312	0.00502801	0.00557103	0.00502762
XV Pregnancy, childbirth and the puerperium (O15_)	Complications of anaesthesia during pregnancy	O15_PREG_ANESTH_COMPL	0.269472	1.13078	1.31 (0.14-12.01)	0.811643	0.00503649	0.00641026	0.00503604
VI Diseases of the nervous system (G6_)	Focal epilepsy, mode (most common among epilepsy diagnosis)	FE_MODE	0.0266577	0.112299	1.03 (0.82-1.28)	0.812361	0.00502245	0.00520304	0.00501946
II Neoplasms, from cancer register (ICD-O-3)	Malignant neoplasm of bladder, excluding all cancers (controls excluding all cancers)	C3_BLADDER_EXALLC	0.0353726	0.149106	1.04 (0.77-1.39)	0.812478	0.00502974	0.00518161	0.00502779
XIII Diseases of the musculoskeletal system and connective tissue (M13_)	Hypersensitivity angiitis	M13_HYPERANG	0.182157	0.771227	1.20 (0.26-5.44)	0.813285	0.00501308	0.00571429	0.00501283
VI Diseases of the nervous system (G6_)	Drug-induced polyneuropathy	G6_DRUGPOLY	0.146342	0.619894	1.16 (0.34-3.90)	0.813374	0.00502807	0.00543478	0.00502784
XII Diseases of the skin and subcutaneous tissue (L12_)	Pityriasis rubra pilaris	L12_PITYRIASISRUBRA	0.265635	1.12589	1.30 (0.14-11.85)	0.813484	0.00502688	0.00625	0.00502668
Asthma and related endpoints	Asthma mixed form (mode) (more control exclusions)	ASTHMA_MIXED_EXMORE	0.0486646	0.207354	1.05 (0.70-1.58)	0.814447	0.00489389	0.00520133	0.00489104
XIV Diseases of the genitourinary system (N14_)	Hydronephrosis	N14_HYDRONEPHR	-0.0351652	0.149914	0.97 (0.72-1.30)	0.814543	0.00503492	0.00487913	0.00503649
X Diseases of the respiratory system (J10_)	Acute epiglottitis	J10_EPIGLOTTITIS	0.100512	0.42991	1.11 (0.48-2.57)	0.815141	0.00498714	0.00540626	0.00498656
I Certain infectious and parasitic diseases (AB1_)	Scarlet fever	AB1_SCARLET_FEVER	0.144484	0.619899	1.16 (0.34-3.89)	0.815702	0.00499101	0.00585946	0.0049905
XV Pregnancy, childbirth and the puerperium (O15_)	Pre-eclampsia or poor fetal growth	O15_PREEC_OR_FETGRO	-0.0202275	0.0871629	0.98 (0.83-1.16)	0.816487	0.00499612	0.00486748	0.00500299
V Mental and behavioural disorders (F5_)	Other eating disorders	F5_EATOTH	0.0521658	0.225188	1.05 (0.68-1.64)	0.816807	0.0050232	0.00497885	0.00502339
XIII Diseases of the musculoskeletal system and connective tissue (M13_)	Polymyositis	M13_POLYMYO	-0.13862	0.600238	0.87 (0.27-2.82)	0.81736	0.00501236	0.00421534	0.00501283
Rheuma endpoints	Systemic disorders of connective tissue in diseases classified elsewhere (FG)	SYSTINOTH_FG	0.257186	1.11616	1.29 (0.15-11.53)	0.817765	0.00493446	0.00666667	0.00493411
IX Diseases of the circulatory system (I9_)	Conduction disorders	I9_CONDUCTIO	0.0201684	0.0875799	1.02 (0.86-1.21)	0.817869	0.00502735	0.0052522	0.00501895
Rheuma endpoints	Postmenopausal osteoporosis with pathological fracture	OSTPOPATFRCTURE_POSTEMENO	0.0522198	0.227606	1.05 (0.67-1.65)	0.818534	0.00499573	0.00524738	0.00499393
II Neoplasms, from cancer register (ICD-O-3)	Malignant melanoma of skin, excluding all cancers (controls excluding all cancers)	C3_MELANOMA_SKIN_EXALLC	-0.0305464	0.133954	0.97 (0.75-1.26)	0.819618	0.00502594	0.00490418	0.00502779
II Neoplasms from hospital discharges (CD2_)	Carcinoma in situ of endometrium (controls excluding all cancers)	CD2_INSITU_ENDOMETRIUM_EXALLC	0.176201	0.774159	1.19 (0.26-5.44)	0.819955	0.00499515	0.00657895	0.00499407
I Certain infectious and parasitic diseases (AB1_)	Other mosquito-borne viral fevers	AB1_OTHER_MOSQUITO_FEVER	0.254706	1.1197	1.29 (0.14-11.58)	0.820053	0.00502714	0.00666667	0.00502689
II Neoplasms, from cancer register (ICD-O-3)	Papillary adenocarcinoma of thyroid gland, excluding all cancers (controls excluding all cancers)	C3_THYROID_PAPILLARY_ADENO_EXALLC	0.0458511	0.202086	1.05 (0.70-1.56)	0.82051	0.00503024	0.00541667	0.00502779
XI Diseases of the digestive system (K11_)	Scissor bite	K11_SCISS_BITE	-0.0738318	0.325619	0.93 (0.49-1.76)	0.820624	0.00502801	0.00449102	0.00502909
IV Endocrine, nutritional and metabolic diseases (E4_)	Acidosis	E4_ACIDOSIS	0.0897447	0.396242	1.09 (0.50-2.38)	0.820821	0.00502115	0.00523851	0.0050208
II Neoplasms from hospital discharges (CD2_)	Benign neoplasm: Central nervous system, other parts/unspecified	CD2_BENIGN_CNS_NOS	-0.201311	0.892344	0.82 (0.14-4.70)	0.821514	0.00502801	0.0040797	0.00502825
XIV Diseases of the genitourinary system (N14_)	Irregular menses	N14_MENSIRREG	0.0153125	0.0678943	1.02 (0.89-1.16)	0.821564	0.00497578	0.0050674	0.00496647
VII Diseases of the eye and adnexa (H7_)	Postprocedural disorders of eye and adnexa, not elsewhere classified	H7_EYEPOSTOP	0.251149	1.11715	1.29 (0.14-11.48)	0.822125	0.00502801	0.00581395	0.00502788
V Mental and behavioural disorders (F5_)	Other reaction to severe stress, and adjustment disorders	F5_STRESSOTH	-0.0168444	0.0752496	0.98 (0.85-1.14)	0.822877	0.0050026	0.00498308	0.00500343
IV Endocrine, nutritional and metabolic diseases (E4_)	Other specified/unspecified nutritional deficiencies	E4_NUTRI_DEF_NAS	0.138273	0.618228	1.15 (0.34-3.86)	0.823021	0.00503897	0.00581395	0.00503854
COPD and related endpoints	Vocal cord dysfunction	VOCALCORDDYS	-0.0274571	0.12364	0.97 (0.76-1.24)	0.824258	0.00506159	0.00499482	0.00506416
II Neoplasms, from cancer register (ICD-O-3)	Malignant neoplasm, excluding all cancers (controls excluding all cancers)	C3_CANCER_EXALLC	-0.007945	0.0358677	0.99 (0.92-1.06)	0.824697	0.00502906	0.005033	0.00502779
IX Diseases of the circulatory system (I9_)	Hypertensive Renal Disease	I9_HYPTENSRD	0.0620597	0.280249	1.06 (0.61-1.84)	0.824746	0.00505154	0.0051207	0.00505126
VII Diseases of the eye and adnexa (H7_)	Choroidal detachment	H7_CHORDETACH	0.246281	1.11483	1.28 (0.14-11.37)	0.82516	0.00499481	0.00632911	0.00499458
III Diseases of the blood and blood-forming organs and certain disorders involving the immune mechanism (D3_)	Coagulation defects, purpura and other haemorrhagic conditions	D3_COAGDEF_PURPUR_HAEMORRHAGIC	0.0249116	0.113267	1.03 (0.82-1.28)	0.82592	0.00502801	0.0050806	0.00502715
XVII Congenital malformations, deformations and chromosomal abnormalities (Q17)	Syndactyly	Q17_SYNDACTYLY	0.244805	1.11581	1.28 (0.14-11.38)	0.826341	0.00503293	0.00649351	0.00503271
Gastrointestinal endpoints	Cirrhosis, broad definition used in the article https://doi.org/10.1101/594523	CIRRHOSIS_BROAD	-0.0296492	0.135777	0.97 (0.74-1.27)	0.827143	0.00502801	0.00487385	0.00502974
XIII Diseases of the musculoskeletal system and connective tissue (M13_)	Other fibroblastic disorders	M13_FIBROBLASTNAS	-0.196909	0.901929	0.82 (0.14-4.81)	0.82718	0.00497418	0.0037037	0.00497466
XI Diseases of the digestive system (K11_)	Mandibular prognathia AND surgery (LeFortI or BSSO or LeFortI AND BSSO), including avohilmo	K11_MN_PROGN_AND_SURGRT_INCLAVO	0.115026	0.530829	1.12 (0.40-3.18)	0.828449	0.00502801	0.00547945	0.00502768
XI Diseases of the digestive system (K11_)	Cholecystitis	K11_CHOLECYST	-0.0287316	0.13279	0.97 (0.75-1.26)	0.828701	0.00502815	0.00487096	0.00503025
IV Endocrine, nutritional and metabolic diseases (E4_)	Polyglandular dysfunction	E4_DYSPOLYGL	0.240912	1.11479	1.27 (0.14-11.31)	0.828905	0.00499365	0.00574713	0.00499351
Drug purchase endpoints	Biological medication for rheuma	RX_RHEUMA_BIOLOGICAL	0.0268858	0.1247	1.03 (0.80-1.31)	0.829296	0.00502801	0.00504975	0.00502771
XII Diseases of the skin and subcutaneous tissue (L12_)	Nail dystrophy	L12_NAIL_DYSTROPHY	-0.140928	0.656958	0.87 (0.24-3.15)	0.830145	0.00503385	0.0045045	0.0050341
XVII Congenital malformations, deformations and chromosomal abnormalities (Q17)	Marfan's syndrome	Q17_MARFAN	0.164211	0.76592	1.18 (0.26-5.29)	0.830237	0.00502525	0.00537634	0.00502512
XV Pregnancy, childbirth and the puerperium (O15_)	Unspecified abortion	O15_ABORT_UNS	-0.0473471	0.220893	0.95 (0.62-1.47)	0.830279	0.0050346	0.00509505	0.005034
IV Endocrine, nutritional and metabolic diseases (E4_)	Vitamin A deficiency	E4_VIT_A_DEF	0.164301	0.768238	1.18 (0.26-5.31)	0.83065	0.00503896	0.00625	0.00503854
III Diseases of the blood and blood-forming organs and certain disorders involving the immune mechanism (D3_)	Other nutritional anaemias	D3_NUTRIANAEMIAOTHER	0.113432	0.531131	1.12 (0.40-3.17)	0.830884	0.00501753	0.00555556	0.00501712
XIV Diseases of the genitourinary system (N14_)	Cyst of Bartholin Gland	N14_BARTHOCYS	0.0572041	0.26795	1.06 (0.63-1.79)	0.830946	0.00502962	0.0052521	0.00502835
II Neoplasms from hospital discharges (CD2_)	Benign neoplasm: Pharynx, unspecified	CD2_BENIGN_PHARYNX_NOS	0.130888	0.616819	1.14 (0.34-3.82)	0.831952	0.00502801	0.00588235	0.00502757
COPD and related endpoints	Allergic bronchopulmonary aspergillosis (ABPA)	ABPA	-0.193152	0.910371	0.82 (0.14-4.91)	0.831975	0.00506348	0.00406504	0.00506416
XI Diseases of the digestive system (K11_)	Lichen ruber planus, wide definition including periferal and oral lichen planus	K11_LICHEN_PLANUS_WIDE	-0.0230995	0.109368	0.98 (0.79-1.21)	0.832724	0.00502801	0.00498713	0.00502872
XI Diseases of the digestive system (K11_)	Other diseases of intestines	K11_INTESTOTH	0.00749307	0.0356105	1.01 (0.94-1.08)	0.833342	0.00502801	0.00510558	0.00500725
V Mental and behavioural disorders (F5_)	Schizophrenia	F5_SCHZPHR	-0.0345796	0.164873	0.97 (0.70-1.33)	0.833874	0.00503426	0.00546737	0.0050278
II Neoplasms from hospital discharges (CD2_)	Benign neoplasm of eye and adnexa	CD2_BENIGN_EYE	0.0343945	0.164221	1.03 (0.75-1.43)	0.834105	0.00502801	0.00522246	0.00502655
VII Diseases of the eye and adnexa (H7_)	Keratitis and keratoconjunctivitis in other diseases classified elsewhere	H7_KERATITISINOTH	0.0578171	0.276378	1.06 (0.62-1.82)	0.834295	0.00505689	0.00540123	0.00505595
XII Diseases of the skin and subcutaneous tissue (L12_)	Other melanin hyperpigmentation	L12_OTHERMELANIN	0.0767693	0.367611	1.08 (0.53-2.22)	0.834579	0.00503852	0.00545703	0.00503786
II Neoplasms, from cancer register (ICD-O-3)	Malignant neoplasm of meninges, excluding all cancers (controls excluding all cancers)	C3_MENINGES_EXALLC	-0.187716	0.903499	0.83 (0.14-4.87)	0.835412	0.00502742	0.00393701	0.00502779
XI Diseases of the digestive system (K11_)	Colonic or urogenital fistula	K11_FISTULA	-0.0192098	0.0929075	0.98 (0.82-1.18)	0.836195	0.00502801	0.00489699	0.00503124
XIII Diseases of the musculoskeletal system and connective tissue (M13_)	Collapsed vertebra, not elsewhere classified	M13_VERTEBCOLLAPSE	0.126858	0.616843	1.14 (0.34-3.80)	0.837058	0.00505071	0.0056391	0.00505027
XII Diseases of the skin and subcutaneous tissue (L12_)	Polymorphous light eruption	L12_POLYMORPHLIGHTERUPT	0.125462	0.614101	1.13 (0.34-3.78)	0.838118	0.00504929	0.00557621	0.005049
VI Diseases of the nervous system (G6_)	Lesion of medial popliteal nerve	G6_FEMMEPOP	-0.184917	0.905231	0.83 (0.14-4.90)	0.838138	0.00496509	0.0037037	0.00496548
VI Diseases of the nervous system (G6_)	Other and unspecified hydrocephalus	G6_HCOTHUNS	-0.0803514	0.394154	0.92 (0.43-2.00)	0.838465	0.00503258	0.00463679	0.00503309
X Diseases of the respiratory system (J10_)	Unspecified acute lower respiratory infection	J10_ACUTELOWERNAS	0.0255753	0.12567	1.03 (0.80-1.31)	0.838735	0.00502284	0.00515415	0.00502104
II Neoplasms, from cancer register (ICD-O-3)	Squamous cell neoplasms and carcinoma of cervix, excluding all cancers (controls excluding all cancers)	C3_CERVIX_SQUAM_EXALLC	-0.135086	0.664059	0.87 (0.24-3.21)	0.838804	0.00499497	0.0045045	0.00499546
I Certain infectious and parasitic diseases (AB1_)	Viral and other specified intestinal infections	AB1_VIRAL_OTHER_INTEST_INFECTIONS	-0.0197578	0.0973679	0.98 (0.81-1.19)	0.839198	0.00504759	0.00495023	0.00505001
V Mental and behavioural disorders (F5_)	Sexual dysfunction	F5_SEXDYS	0.0865104	0.426974	1.09 (0.47-2.52)	0.839438	0.00502405	0.00561798	0.00502339
VI Diseases of the nervous system (G6_)	Lesion of plantar nerve	G6_PLANTAR	-0.0426739	0.211001	0.96 (0.63-1.45)	0.839725	0.00496462	0.00480131	0.00496548
X Diseases of the respiratory system (J10_)	Airway disease due to specific organic dust	J10_AIRWDISDUST	0.223772	1.10648	1.25 (0.14-10.94)	0.839731	0.00502187	0.00561798	0.00502176
XIV Diseases of the genitourinary system (N14_)	Acute nephritic syndrome	N14_ACUTENEPHRITIC	-0.0739111	0.365846	0.93 (0.45-1.90)	0.839895	0.00503204	0.00459318	0.00503272
XIV Diseases of the genitourinary system (N14_)	Female pelvic inflammatory disorders in diseases classified elsewhere	N14_FEMPELINFINOTH	-0.183835	0.910446	0.83 (0.14-4.96)	0.839981	0.00502768	0.0037594	0.00502835
XIV Diseases of the genitourinary system (N14_)	Erosion and ectropion of cervix uteri	N14_EROSECTROPUT	-0.061352	0.304148	0.94 (0.52-1.71)	0.840138	0.00493639	0.00486538	0.00493697
II Neoplasms from hospital discharges (CD2_)	Benign neoplasm: Short bones of upper limb	CD2_BENIGN_BONE_SHORT_UPPER	0.0856872	0.426598	1.09 (0.47-2.51)	0.840807	0.00502801	0.00545455	0.00502754
XII Diseases of the skin and subcutaneous tissue (L12_)	Contact urticaria	L12_URTIGA_CONTACT	-0.182183	0.907549	0.83 (0.14-4.94)	0.840901	0.00500318	0.00446429	0.0050033
III Diseases of the blood and blood-forming organs and certain disorders involving the immune mechanism (D3_)	Other disorders of white blood cells	D3_OTHERWHITECELL	0.0449637	0.224319	1.05 (0.67-1.62)	0.841132	0.00502657	0.00534977	0.00502527
XV Pregnancy, childbirth and the puerperium (O15_)	Premature rupture of membranes	O15_MEMBR_PREMAT_RUPT	-0.0206529	0.103062	0.98 (0.80-1.20)	0.841173	0.00505066	0.00490102	0.0050577
XIV Diseases of the genitourinary system (N14_)	Orchitis and epididymitis	N14_ORHCEPINDIDYMITIS	0.0329376	0.164868	1.03 (0.75-1.43)	0.841652	0.00510833	0.0052644	0.00510453
XII Diseases of the skin and subcutaneous tissue (L12_)	Livedoid vasculitis	L12_LIVEDOIDVASC	-0.180408	0.903291	0.83 (0.14-4.90)	0.841697	0.00503769	0.00434783	0.00503786
VII Diseases of the eye and adnexa (H7_)	Dacryoadenitis	H7_DACRYOADENITIS	0.121529	0.612031	1.13 (0.34-3.75)	0.842602	0.00503193	0.00566038	0.00503157
Comorbidities of Gastrointestinal endpoints	Other degenerative diseases of the nervous system	NEURODEGOTH	-0.0160209	0.0807184	0.98 (0.84-1.15)	0.84267	0.00492033	0.00485619	0.00492483
XIV Diseases of the genitourinary system (N14_)	Disorders of male genital organs in diseases classified elsewhere	N14_MALEGENINOTH	-0.13101	0.662225	0.88 (0.24-3.21)	0.843176	0.00510389	0.00465116	0.00510453
Neurological endpoints	Frontotemporal dementia	FTD	0.150539	0.762216	1.16 (0.26-5.18)	0.843435	0.0050286	0.00564972	0.00502837
II Neoplasms from hospital discharges (CD2_)	Benign neoplasm: Tongue	CD2_BENIGN_TONGUE	0.0646895	0.327661	1.07 (0.56-2.03)	0.843492	0.00502801	0.0052687	0.00502755
II Neoplasms from hospital discharges (CD2_)	Benign neoplasm: Colon, unspecified	CD2_BENIGN_COLON_NOS	-0.0200082	0.101547	0.98 (0.80-1.20)	0.843801	0.00502801	0.00502586	0.00502805
XVII Congenital malformations, deformations and chromosomal abnormalities (Q17)	Other congenital malformations of digestive system	Q17_OTHER_CONGEN_MALFO_DIGES_SYSTEM2	0.217328	1.10442	1.24 (0.14-10.83)	0.844	0.00503381	0.00609756	0.00503364
VII Diseases of the eye and adnexa (H7_)	Paralytic strabismus	H7_PARASTRAB	0.0387645	0.197179	1.04 (0.71-1.53)	0.844144	0.00501661	0.00523281	0.00501544
II Neoplasms, from cancer register (ICD-O-3)	Malignant neoplasm of oral cavity, excluding all cancers (controls excluding all cancers)	C3_ORALCAVITY_EXALLC	-0.0496659	0.253909	0.95 (0.58-1.57)	0.844919	0.00502617	0.00464684	0.00502779
XI Diseases of the digestive system (K11_)	Major anomalies of jaw size	K11_MAJOR_ANOMALI_JAW_SIZE	0.0609831	0.312502	1.06 (0.58-1.96)	0.845279	0.00502801	0.00547191	0.00502711
IV Endocrine, nutritional and metabolic diseases (E4_)	Disorders of puberty, other/unspecified	E4_PUBDISNAS	-0.176638	0.908165	0.84 (0.14-4.97)	0.845784	0.00499311	0.00362319	0.00499351
XI Diseases of the digestive system (K11_)	Diseases of liver	K11_LIVER	-0.0161015	0.0829898	0.98 (0.84-1.16)	0.846162	0.00502801	0.00492884	0.0050311
III Diseases of the blood and blood-forming organs and certain disorders involving the immune mechanism (D3_)	Vitamin B12 deficiency anaemia	D3_ANAEMIA_B12_DEF	0.029238	0.151244	1.03 (0.77-1.38)	0.846711	0.00501923	0.00524663	0.00501712
XVII Congenital malformations, deformations and chromosomal abnormalities (Q17)	Monosomies and deletions from the autosomes, not elsewhere classified	Q17_MONOSOMI_DELET_AUTOSOMES_NOT_ELSEW_CLASSIFIED	0.213336	1.10724	1.24 (0.14-10.84)	0.847215	0.00502765	0.00588235	0.00502751
XIII Diseases of the musculoskeletal system and connective tissue (M13_)	Lower back pain or/and sciatica	M13_LOWBACKPAINORANDSCIATICA	-0.0084504	0.0438894	0.99 (0.91-1.08)	0.84732	0.00502801	0.00498517	0.00503386
IX Diseases of the circulatory system (I9_)	Transient ischemic attack	I9_TIA	-0.0128845	0.0673343	0.99 (0.87-1.13)	0.84825	0.00500273	0.00492271	0.00500713
XV Pregnancy, childbirth and the puerperium (O15_)	Failed induction of labour	O15_FAILED_INDUCT	-0.0407155	0.213443	0.96 (0.63-1.46)	0.848717	0.00500841	0.00487805	0.00500977
XIII Diseases of the musculoskeletal system and connective tissue (M13_)	Shoulder lesions	M13_SHOULDER	0.00955221	0.0500786	1.01 (0.92-1.11)	0.848726	0.00498026	0.00502259	0.00497466
XV Pregnancy, childbirth and the puerperium (O15_)	Maternal care for other conditions predominantly related to pregnancy	O15_PREG_MATERN_CARE	-0.019902	0.105162	0.98 (0.80-1.20)	0.849896	0.00503205	0.00493353	0.00503604
III Diseases of the blood and blood-forming organs and certain disorders involving the immune mechanism (D3_)	Chronic Coagulation defects	D3_COAGDEF	-0.0646521	0.342917	0.94 (0.48-1.84)	0.850457	0.00502801	0.00458412	0.00502879
XII Diseases of the skin and subcutaneous tissue (L12_)	Other and unspecified pemphigus	L12_PEMPHIGUS_NAS	-0.171921	0.912318	0.84 (0.14-5.03)	0.850528	0.00502228	0.00458716	0.00502237
II Neoplasms, from cancer register (ICD-O-3)	Hepatocellular carcinoma, excluding all cancers (controls excluding all cancers)	C3_HEPATOCELLU_CARC_EXALLC	-0.0615526	0.326819	0.94 (0.50-1.78)	0.850611	0.0050271	0.00475185	0.00502779
Diseases marked as autimmune origin	Autoimmune diseases	AUTOIMMUNE	0.00623006	0.0333259	1.01 (0.94-1.07)	0.851705	0.00502801	0.00504093	0.00502356
XIV Diseases of the genitourinary system (N14_)	Torsion of ovary, ovarian pedicle and fallopian tube	N14_OVARTORS	-0.0643336	0.344654	0.94 (0.48-1.84)	0.851926	0.0049343	0.0045403	0.00493697
I Certain infectious and parasitic diseases (AB1_)	Whooping cough	AB1_WHOOPCOUGH	-0.123841	0.666897	0.88 (0.24-3.27)	0.852682	0.00499025	0.0045045	0.0049905
II Neoplasms from hospital discharges (CD2_)	Benign neoplasm: Vulva	CD2_BENIGN_VAGINA	-0.0680834	0.366924	0.93 (0.46-1.92)	0.852796	0.00499612	0.00478796	0.00499666
V Mental and behavioural disorders (F5_)	Generalized anxiety disorder	F5_GAD	-0.0222943	0.120219	0.98 (0.77-1.24)	0.852878	0.00500314	0.00498535	0.00500343
VII Diseases of the eye and adnexa (H7_)	Senile cataract	H7_CATARACTSENILE	0.00851754	0.0463305	1.01 (0.92-1.10)	0.854137	0.00504153	0.00507797	0.00503407
Comorbidities of Neurological endpoints	Anosmia	ANOSMIA	0.0621816	0.339248	1.06 (0.55-2.07)	0.854568	0.00489224	0.00510204	0.0048904
XVI Certain conditions originating in the perinatal period (P16_)	Infections specific to the perinatal period	P16_INFECTIONS_SPECIFIC_PERINA_PERIOD	-0.0906639	0.49468	0.91 (0.35-2.41)	0.85458	0.00502801	0.00483345	0.00502817
VI Diseases of the nervous system (G6_)	Epileptic seizures related to drugs	EPILEPTIC_SEIZU_RELATED_DRUGS	-0.171516	0.938492	0.84 (0.13-5.30)	0.854989	0.00502801	0.00480769	0.00502806
XII Diseases of the skin and subcutaneous tissue (L12_)	Seborrhoeic dermatitis	L12_SEBORRHOEIC	0.029661	0.163722	1.03 (0.75-1.42)	0.856237	0.00500577	0.00517405	0.0050043
XI Diseases of the digestive system (K11_)	Cholelithiasis	K11_CHOLELITH	-0.0087787	0.0484786	0.99 (0.90-1.09)	0.856301	0.00503943	0.00512002	0.00503025
VII Diseases of the eye and adnexa (H7_)	Bullous keratopathy	H7_BULLKERATOPATHY	0.11065	0.611441	1.12 (0.34-3.70)	0.856394	0.00505616	0.00541516	0.00505595
II Neoplasms from hospital discharges (CD2_)	Benign neoplasm of other and unspecified female genital organs	CD2_BENIGN_FEMALE_GEN_OTH	0.0451704	0.25047	1.05 (0.64-1.71)	0.856884	0.00499612	0.00542092	0.00499374
III Diseases of the blood and blood-forming organs and certain disorders involving the immune mechanism (D3_)	Agranulocytosis	D3_AGRANULOCYTOSIS	0.0281161	0.156168	1.03 (0.76-1.40)	0.857123	0.00502566	0.00506991	0.00502527
II Neoplasms from hospital discharges (CD2_)	Benign neoplasm: Lip	CD2_BENIGN_LIP	-0.0661473	0.367439	0.94 (0.46-1.92)	0.857135	0.00502801	0.00471063	0.00502848
XIV Diseases of the genitourinary system (N14_)	Ovarian cyst	N14_OVARYCYST	-0.0119453	0.0668897	0.99 (0.87-1.13)	0.858266	0.00493768	0.00494096	0.00493697
IX Diseases of the circulatory system (I9_)	Rheumatic fever without mention of heart involvement	I9_RHEUFEVWITHOUTHEART	-0.163846	0.917989	0.85 (0.14-5.13)	0.858343	0.00502801	0.00413223	0.00502823
II Neoplasms, from cancer register (ICD-O-3)	Rare circulating lymphoid malignancy	C3_CIRCULATING_LYMPHOID	-0.0550063	0.30893	0.95 (0.52-1.73)	0.85868	0.00502801	0.00478927	0.00502851
XV Pregnancy, childbirth and the puerperium (O15_)	Other puerperal infections	O15_PUERP_INFECT_OTHER	0.0324387	0.182689	1.03 (0.72-1.48)	0.859067	0.00498444	0.00505051	0.00498366
XIV Diseases of the genitourinary system (N14_)	All dysplastic lesions of the vulva	N14_VULVAL_DYSPLASIA_ALL	-0.0450734	0.254697	0.96 (0.58-1.57)	0.859533	0.00499612	0.00482625	0.00499706
IV Endocrine, nutritional and metabolic diseases (E4_)	Polycystic ovarian syndrome, consortium definition	E4_PCOS_CONCORTIUM	0.00932287	0.0528204	1.01 (0.91-1.12)	0.8599	0.00499612	0.00516266	0.00496647
XVII Congenital malformations, deformations and chromosomal abnormalities (Q17)	Congenital malformations of pulmonary and tricuspid valves	Q17_CONGEN_MALFO_PULMONARY_TRICU_VALVES	0.106808	0.610886	1.11 (0.34-3.68)	0.861204	0.00501813	0.00583658	0.00501771
II Neoplasms from hospital discharges (CD2_)	Primary_lymphoid and hematopoietic malignant neoplasms (controls excluding all cancers)	CD2_PRIMARY_LYMPHOID_HEMATOPOIETIC_EXALLC	0.017928	0.102556	1.02 (0.83-1.24)	0.861228	0.00503015	0.00511969	0.00502779
IV Endocrine, nutritional and metabolic diseases (E4_)	Other endocrine disorders	E4_ENDODIS	-0.0396696	0.227418	0.96 (0.62-1.50)	0.861524	0.00499192	0.00462062	0.00499351
I Certain infectious and parasitic diseases (AB1_)	Other diseases caused by chlamydiae	AB1_OTHER_CHLAMYDIAE	-0.0840049	0.482084	0.92 (0.36-2.37)	0.861666	0.00502801	0.00469484	0.00502829
XIII Diseases of the musculoskeletal system and connective tissue (M13_)	Osteomyelitis	M13_OSTEOMYELITIS	-0.0359571	0.206963	0.96 (0.64-1.45)	0.862072	0.00499366	0.00492295	0.00499401
XVII Congenital malformations, deformations and chromosomal abnormalities (Q17)	Neurofibromatosis, type 1	Q17_NEUROFIBROMATOSIS_1	-0.116333	0.669666	0.89 (0.24-3.31)	0.862087	0.00502479	0.004329	0.00502512
XV Pregnancy, childbirth and the puerperium (O15_)	Excessive vomiting in pregnancy	O15_EXCESS_VOMIT_PREG	0.0306776	0.176899	1.03 (0.73-1.46)	0.862322	0.00503701	0.00510664	0.00503604
XIII Diseases of the musculoskeletal system and connective tissue (M13_)	Intermittent hydrarthrosis	M13_INTERHYDRARTHR	0.188936	1.09122	1.21 (0.14-10.25)	0.86254	0.00486326	0.00595238	0.00486297
II Neoplasms from hospital discharges (CD2_)	Benign neoplasm: Uterine tubes and ligaments	CD2_BENIGN_UTERINE_TUBES_LIGAMENTS	-0.115898	0.669827	0.89 (0.24-3.31)	0.86263	0.00499612	0.00456621	0.00499645
II Neoplasms, from cancer register (ICD-O-3)	Rare circulating lymphoid malignancy, excluding all cancers (controls excluding all cancers)	C3_CIRCULATING_LYMPHOID_EXALLC	-0.0528384	0.309389	0.95 (0.52-1.74)	0.864394	0.00502713	0.00478927	0.00502779
XI Diseases of the digestive system (K11_)	Oral lichen ruber planus	K11_ORAL_LICHEN_PLANUS	-0.0587279	0.345364	0.94 (0.48-1.86)	0.864974	0.00502801	0.00503145	0.005028
I Certain infectious and parasitic diseases (AB1_)	Gonococcal infection	AB1_GONOCOCCAL	-0.0501637	0.295568	0.95 (0.53-1.70)	0.86523	0.00504501	0.00472915	0.00504576
VIII Diseases of the ear and mastoid process (H8_)	Suppurative and unspecified otitis media	H8_MED_SUPP	-0.0123015	0.0732981	0.99 (0.86-1.14)	0.866718	0.00503419	0.00500004	0.00503569
XI Diseases of the digestive system (K11_)	Noninfective enteritis and colitis	K11_ENERCOLNONINF	-0.0111589	0.066793	0.99 (0.87-1.13)	0.867317	0.00502801	0.00495768	0.00503152
XIII Diseases of the musculoskeletal system and connective tissue (M13_)	Medial epicondylitis	M13_MEDIALEPICOND	-0.0440161	0.263786	0.96 (0.57-1.60)	0.867478	0.00497367	0.00473293	0.00497466
Diabetes endpoints	Diabetic retinopathy	DM_RETINOPATHY	-0.0154806	0.0934932	0.98 (0.82-1.18)	0.868487	0.00504964	0.0048483	0.00508424
VIII Diseases of the ear and mastoid process (H8_)	Vertigo of central origin	H8_VERTIGOCENT	0.0702338	0.425884	1.07 (0.47-2.47)	0.869012	0.0050334	0.00568182	0.00503268
VII Diseases of the eye and adnexa (H7_)	Diplopia	H7_DIPLOPIA	0.0229702	0.139868	1.02 (0.78-1.35)	0.869552	0.00502238	0.00518477	0.00502063
VI Diseases of the nervous system (G6_)	Migraine with aura, drug-induced	G6_MIGRAINE_WITH_AURA_ADVERSE	0.0857666	0.52276	1.09 (0.39-3.04)	0.86968	0.00502801	0.00514139	0.00502792
XVII Congenital malformations, deformations and chromosomal abnormalities (Q17)	Congenital retinoschisis	Q17_CONGEN_MALFO_RETI	0.178237	1.08668	1.20 (0.14-10.06)	0.869715	0.00502947	0.00581395	0.00502933
XIII Diseases of the musculoskeletal system and connective tissue (M13_)	Osteonecrosis due to drugs	OSTEON_DRUGS	0.0855111	0.523711	1.09 (0.39-3.04)	0.870299	0.00502801	0.00530504	0.0050278
Alcohol related diseases	Toxic effect of ethanol	ST19_TOXIC_EFFECT_ETHAN	0.0405054	0.249498	1.04 (0.64-1.70)	0.871032	0.00502801	0.00529925	0.00502714
II Neoplasms, from cancer register (ICD-O-3)	Malignant neoplasm of oesophagus, excluding all cancers (controls excluding all cancers)	C3_OESOPHAGUS_EXALLC	0.0463483	0.286641	1.05 (0.60-1.84)	0.871546	0.005028	0.00509005	0.00502779
VII Diseases of the eye and adnexa (H7_)	Other specified and unspecified disorders of choroid	H7_CHORNAS	-0.149273	0.923464	0.86 (0.14-5.26)	0.871586	0.00499437	0.00420168	0.00499458
II Neoplasms from hospital discharges (CD2_)	Melanoma in situ (controls excluding all cancers)	CD2_INSITU_MELANOMA_EXALLC	0.0440789	0.275545	1.05 (0.61-1.79)	0.872905	0.00502583	0.00529501	0.00502488
VII Diseases of the eye and adnexa (H7_)	Conjunctivitis (acute, non atopic)	H7_CONJUNCTIVITISACUNONATOPIC	-0.0145501	0.0909685	0.99 (0.82-1.18)	0.872923	0.00499555	0.00484959	0.00499965
XIII Diseases of the musculoskeletal system and connective tissue (M13_)	Varus deformity, not elsewhere classified	M13_VARUS	0.0834845	0.522861	1.09 (0.39-3.03)	0.873142	0.00486317	0.00502513	0.00486297
II Neoplasms, from cancer register (ICD-O-3)	Endometroid carcinoma of ovary, excluding all cancers (controls excluding all cancers)	C3_OVARY_ENDOMETROID_EXALLC	-0.0886626	0.556149	0.92 (0.31-2.72)	0.873336	0.0049954	0.0049505	0.00499546
II Neoplasms, from cancer register (ICD-O-3)	Chronic myeloid leukaemia, excluding all cancers (controls excluding all cancers)	C3_CML_EXALLC	0.0902403	0.567196	1.09 (0.36-3.33)	0.873591	0.0050283	0.00564292	0.0050278
XVII Congenital malformations, deformations and chromosomal abnormalities (Q17)	Congenital malformations of lung	Q17_CONGEN_MALFO_LUNG	0.171466	1.07774	1.19 (0.14-9.81)	0.873591	0.00502705	0.00595238	0.00502689
XIII Diseases of the musculoskeletal system and connective tissue (M13_)	Other bursal cyst	M13_BURSCYSTOTH	0.0671676	0.424631	1.07 (0.47-2.46)	0.874316	0.00497536	0.00542495	0.00497466
XII Diseases of the skin and subcutaneous tissue (L12_)	Cholinergic urticaria	L12_URTICA_CHOLINERG	0.118853	0.751523	1.13 (0.26-4.91)	0.874339	0.00500354	0.00564972	0.0050033
X Diseases of the respiratory system (J10_)	Unspecified chronic bronchitis	J10_BRONCHNAS	-0.0412001	0.263657	0.96 (0.57-1.61)	0.875825	0.00494907	0.00468935	0.00495002
XII Diseases of the skin and subcutaneous tissue (L12_)	Onycholysis	L12_NAIL_LYSIS	-0.104671	0.672151	0.90 (0.24-3.36)	0.87625	0.00503383	0.00446429	0.0050341
V Mental and behavioural disorders (F5_)	Mixed and other personality disorders	F5_MIXPER	0.0271798	0.17584	1.03 (0.73-1.45)	0.877159	0.00503288	0.00525405	0.00503136
XII Diseases of the skin and subcutaneous tissue (L12_)	Other and unspecified hypertrophic disorders of skin	L12_HYPERTROPHICNAS	-0.103878	0.674201	0.90 (0.24-3.38)	0.87755	0.00503769	0.0046729	0.00503786
XIII Diseases of the musculoskeletal system and connective tissue (M13_)	Achilles tendinitis	M13_ACHILLESTEND	0.0234542	0.152668	1.02 (0.76-1.38)	0.877903	0.00505185	0.00518075	0.00505027
IV Endocrine, nutritional and metabolic diseases (E4_)	Thyrotoxicosis with toxic multinodular goitre	E4_THYTOXGOITMULT	0.0329046	0.214343	1.03 (0.68-1.57)	0.877993	0.00502765	0.00535133	0.00502623
Other, not yet classified endpoints (same as #MISC)	Chronic myeloid leukaemia [CML], BCR/ABL-positive	CML	0.0867322	0.565421	1.09 (0.36-3.30)	0.878088	0.00503108	0.00568041	0.00503069
XI Diseases of the digestive system (K11_)	Other disorders of teeth and supporting structures	K11_DISORD_TEETH	0.0158379	0.103411	1.02 (0.83-1.24)	0.878276	0.0050143	0.00521056	0.00500828
VIII Diseases of the ear and mastoid process (H8_)	Other specified/unspecified diseases of inner ear	H8_INNERNAS	0.114217	0.748918	1.12 (0.26-4.87)	0.878786	0.00503299	0.00591716	0.00503268
VII Diseases of the eye and adnexa (H7_)	Chronic inflammatory disorders of orbit	H7_ORBITINFLAMCHRON	0.164744	1.0808	1.18 (0.14-9.81)	0.878849	0.00503166	0.00549451	0.00503157
Neurological endpoints	Sleep disorders (combined)	SLEEP	0.00646904	0.0425698	1.01 (0.93-1.09)	0.879216	0.00503468	0.00506554	0.00503001
II Neoplasms from hospital discharges (CD2_)	Benign neoplasm: Cerebral meninges	CD2_BENIGN_MENINGES_CEREBRAL	-0.026334	0.173615	0.97 (0.69-1.37)	0.879439	0.00502801	0.00492272	0.00502872
III Diseases of the blood and blood-forming organs and certain disorders involving the immune mechanism (D3_)	Von Willebrand disease	D3_VONVILLEBRAND	0.0706248	0.467445	1.07 (0.43-2.68)	0.879907	0.0050274	0.00528541	0.00502715
Rheuma endpoints	Postdysenteric arthropathy	ARTRHO_POSTDYSENTERIC	-0.0831841	0.554985	0.92 (0.31-2.73)	0.880855	0.00502004	0.00441176	0.00502046
XIV Diseases of the genitourinary system (N14_)	Noninflammatory disorders of female genital tract	N14_FEMALEGENNONINF	0.00583035	0.0389485	1.01 (0.93-1.09)	0.881006	0.00499612	0.0050468	0.00493697
VII Diseases of the eye and adnexa (H7_)	Divergent concomitant strabismus	H7_DIVERGSTRAB	0.0268288	0.180621	1.03 (0.72-1.46)	0.881919	0.00501618	0.0051283	0.00501544
IX Diseases of the circulatory system (I9_)	Cerebral aneurysm, nonruptured	I9_ANEURYSM	-0.0264998	0.17902	0.97 (0.69-1.38)	0.882322	0.00500456	0.00468752	0.00500688
Gastrointestinal endpoints	Crohn's disease NAS	CHRONNAS	-0.0293156	0.19871	0.97 (0.66-1.43)	0.882714	0.00503028	0.004804	0.00503152
XIII Diseases of the musculoskeletal system and connective tissue (M13_)	Calcification and ossification of muscle	M13_CALCIOSSIMUSCLE	0.160088	1.0862	1.17 (0.14-9.87)	0.882829	0.00497487	0.00581395	0.00497466
XI Diseases of the digestive system (K11_)	Oesophageal obstruction	K11_OESOBST	0.0402331	0.273256	1.04 (0.61-1.78)	0.882946	0.00503693	0.00552055	0.00503547
VII Diseases of the eye and adnexa (H7_)	Anomalies of pupillary function	H7_ANOMAPUPFUNC	0.053394	0.364409	1.05 (0.52-2.15)	0.883509	0.00503754	0.00537575	0.00503703
VI Diseases of the nervous system (G6_)	Other and unspecified spinal muscular atrophies	G6_SPINAMUSCOTH	0.088578	0.605654	1.09 (0.33-3.58)	0.883723	0.00503275	0.00517241	0.00503267
III Diseases of the blood and blood-forming organs and certain disorders involving the immune mechanism (D3_)	Haemorrhagic disorder due to circulating anticoagulants	D3_HAEMORRHAGCIRGUANTICO	0.0759671	0.521564	1.08 (0.39-3.00)	0.884196	0.00502724	0.00514139	0.00502715
II Neoplasms, from cancer register (ICD-O-3)	Malignant neoplasm of kidney, except renal pelvis, excluding all cancers (controls excluding all cancers)	C3_KIDNEY_NOTRENALPELVIS_EXALLC	-0.0233709	0.160925	0.98 (0.71-1.34)	0.88453	0.00502721	0.00497088	0.00502779
XII Diseases of the skin and subcutaneous tissue (L12_)	Cutis laxa senilis	L12_CUTLAXSEN	0.0875568	0.606712	1.09 (0.33-3.58)	0.885253	0.00504946	0.00592885	0.005049
XI Diseases of the digestive system (K11_)	Oesophagitis, drug-induced	K11_OESITIS_ADVERSE	0.154017	1.07638	1.17 (0.14-9.62)	0.886221	0.00502801	0.00632911	0.0050278
XIII Diseases of the musculoskeletal system and connective tissue (M13_)	Short Achilles tendon (acquired)	M13_SHORTACHILLES	0.0465446	0.327316	1.05 (0.55-1.99)	0.886922	0.00497444	0.00489716	0.00497466
VII Diseases of the eye and adnexa (H7_)	Degenerative conditions of globe	H7_GLOBEDEGENERATED	0.10581	0.747243	1.11 (0.26-4.81)	0.887395	0.00503088	0.00518135	0.00503082
Neurological endpoints	Alzheimer‚Äôs disease (Atypical or mixed) (more control exclusions)	AD_AM_EXMORE	-0.0278776	0.19698	0.97 (0.66-1.43)	0.887455	0.00491129	0.00442574	0.00491893
IX Diseases of the circulatory system (I9_)	Statin medication	RX_STATIN	-0.0048843	0.0345485	1.00 (0.93-1.06)	0.887573	0.00502801	0.00507664	0.00499983
V Mental and behavioural disorders (F5_)	Obsessive-compulsive disorder	F5_OCD	0.0268105	0.190899	1.03 (0.71-1.49)	0.88831	0.00500519	0.00528429	0.00500343
XIV Diseases of the genitourinary system (N14_)	LSIL lesion of the cervix uteri	N14_CERVICAL_LSIL	-0.0209142	0.149791	0.98 (0.73-1.31)	0.888958	0.00499612	0.00485078	0.00499856
VII Diseases of the eye and adnexa (H7_)	Astigmatism	H7_ASTIGMATISM	-0.0294908	0.211772	0.97 (0.64-1.47)	0.889247	0.00501447	0.0048119	0.00501544
XVI Certain conditions originating in the perinatal period (P16_)	Fetus and newborn affected by maternal factors and by complications of pregnancy, labour and delivery	P16_FET_NEWB_MATERN_FACTO_COMPLICATIO_PREGNAC_LABOUR_DELIV	-0.068757	0.498066	0.93 (0.35-2.48)	0.890202	0.00502801	0.00433839	0.00502865
I Certain infectious and parasitic diseases (AB1_)	Cholera	AB1_CHOLERA	0.0342927	0.248425	1.03 (0.64-1.68)	0.890208	0.00505196	0.00560153	0.00505001
IV Endocrine, nutritional and metabolic diseases (E4_)	Disorder of thyroid, unspecified	E4_THYROIDNASOTH	0.063829	0.463193	1.07 (0.43-2.64)	0.890397	0.00504439	0.00560538	0.0050438
XI Diseases of the digestive system (K11_)	Hypoplasia of dental enamel , including avohilmo	K11_HYPOPLASIA_ENAMEL_INCLAVO	0.0434216	0.315454	1.04 (0.56-1.94)	0.890519	0.00502801	0.00549451	0.00502708
VI Diseases of the nervous system (G6_)	Other meningitis	G6_MENINGOTH	0.0571669	0.42187	1.06 (0.46-2.42)	0.89221	0.0050161	0.00535714	0.00501572
VIII Diseases of the ear and mastoid process (H8_)	Other disorders of Eustachian tube	H8_EUSTNAS	-0.0418774	0.311408	0.96 (0.52-1.77)	0.893025	0.0050353	0.00485909	0.00503569
II Neoplasms from hospital discharges (CD2_)	Benign neoplasm: Vagina	CD2_BENIGN_VULVA	0.0623071	0.464626	1.06 (0.43-2.65)	0.893322	0.00499612	0.00554324	0.00499524
VIII Diseases of the ear and mastoid process (H8_)	Other specified/unspecified disorders of ear	H8_EARNAS	0.143464	1.07026	1.15 (0.14-9.40)	0.893366	0.00503113	0.00515464	0.00503111
XVII Congenital malformations, deformations and chromosomal abnormalities (Q17)	Congenital musculoskeletal deformities of head, face, spine and chest	Q17_CONGEN_MUSCULOS_DEFORMITI_HEAD_FACE_SPINE_CHEST	-0.0645099	0.48261	0.94 (0.36-2.41)	0.893664	0.00503228	0.00455581	0.00503271
IX Diseases of the circulatory system (I9_)	Cerebral amyloid angiopathy	I9_CEREBAMY	-0.124485	0.939854	0.88 (0.14-5.57)	0.894627	0.00500667	0.00420168	0.00500688
II Neoplasms, from cancer register (ICD-O-3)	Malignant neoplasm of hypopharynx, excluding all cancers (controls excluding all cancers)	C3_HYPOPHARYNX_EXALLC	-0.0897625	0.677861	0.91 (0.24-3.45)	0.894652	0.00502734	0.00429185	0.00502779
III Diseases of the blood and blood-forming organs and certain disorders involving the immune mechanism (D3_)	Other specified diseases with participation of lymphoreticular and reticulohistiocytic tissue	D3_OTHDISLYMPHORETANDRETICULOHIST	-0.124059	0.938564	0.88 (0.14-5.56)	0.894842	0.00502513	0.00438596	0.00502527
XVII Congenital malformations, deformations and chromosomal abnormalities (Q17)	Congenital malformation of biliary tract	Q17_CONGEN_MALFO_BILI	0.140586	1.06958	1.15 (0.14-9.36)	0.895427	0.00502801	0.00561798	0.00502791
XIV Diseases of the genitourinary system (N14_)	Endometriosis of ovary	N14_ENDOMETRIOSIS_OVARY	0.0153493	0.117603	1.02 (0.81-1.28)	0.896156	0.00494507	0.00507892	0.00493697
IV Endocrine, nutritional and metabolic diseases (E4_)	Metabolic disorders	E4_METABOLIA	0.00522292	0.0401832	1.01 (0.93-1.09)	0.896584	0.00502801	0.00506575	0.0050208
I Certain infectious and parasitic diseases (AB1_)	Herpesviral [herpes simplex] infections	AB1_HERPES_SIMPLEX	0.0190178	0.147064	1.02 (0.76-1.36)	0.897108	0.00500958	0.00513401	0.00500837
XII Diseases of the skin and subcutaneous tissue (L12_)	Impetigo	L12_IMPETIGO	-0.0309048	0.240867	0.97 (0.60-1.55)	0.897906	0.00501446	0.00490196	0.00501487
V Mental and behavioural disorders (F5_)	Kela-code for behavioural disturbances in mental retardation	F5_KELARET	-0.072238	0.563365	0.93 (0.31-2.81)	0.89797	0.00502748	0.00531915	0.00502731
XI Diseases of the digestive system (K11_)	Colitis, primary sclerosing, strict definition	K11_PSC_COLITIS_STRICT	0.0662983	0.518221	1.07 (0.39-2.95)	0.898201	0.00502643	0.00520833	0.00502629
IV Endocrine, nutritional and metabolic diseases (E4_)	Disorder of carbohydrate metabolism, other/unspecified	E4_CARBONAS	-0.120432	0.943217	0.89 (0.14-5.63)	0.8984	0.0050206	0.00431034	0.0050208
XI Diseases of the digestive system (K11_)	Intussusception	K11_INTUSS	-0.0459307	0.361814	0.96 (0.47-1.94)	0.898983	0.00500676	0.00475433	0.00500725
XII Diseases of the skin and subcutaneous tissue (L12_)	Other disorders of skin and subcutaneous tissue, not elsewhere classified	L12_OTHERDISSKINANDSUBCUTIS	-0.0163635	0.129655	0.98 (0.76-1.27)	0.899567	0.00503904	0.00513277	0.00503786
V Mental and behavioural disorders (F5_)	Dementia	F5_DEMENTIA	-0.00908	0.0724848	0.99 (0.86-1.14)	0.900312	0.00502322	0.00499825	0.00502454
VI Diseases of the nervous system (G6_)	Focal epilepsy	FE	0.0130792	0.105005	1.01 (0.82-1.24)	0.900873	0.00502093	0.00509762	0.00501946
Gastrointestinal endpoints	Nonalcoholic fatty liver disease	NAFLD	0.0209779	0.16936	1.02 (0.73-1.42)	0.901422	0.00502801	0.00515433	0.00502712
Other, not yet classified endpoints (same as #MISC)	Chronic myeloproliferative disease	CHRONMYELOPRO	-0.060203	0.487312	0.94 (0.36-2.45)	0.901679	0.00503033	0.00461894	0.00503069
XIV Diseases of the genitourinary system (N14_)	Other and unspecified disease of Bartholin gland	N14_BARTHOOTHNAS	0.0379018	0.310269	1.04 (0.57-1.91)	0.902774	0.00502983	0.00539216	0.00502835
XI Diseases of the digestive system (K11_)	Mandibular retrognathia AND surgery (BSSRO)	K11_MN_RETRGN_AND_SURG	0.0393865	0.322533	1.04 (0.55-1.96)	0.902807	0.00502801	0.00526004	0.00502756
VII Diseases of the eye and adnexa (H7_)	Other specified and unspecified disorders of eye and adnexa	H7_EYEADNEXOTH	-0.0322115	0.264824	0.97 (0.58-1.63)	0.903189	0.00503681	0.00495816	0.00503703
Gastrointestinal endpoints	Cirrhosis of liver, NAS	CHIRHEP_NAS	-0.0300008	0.246993	0.97 (0.60-1.57)	0.903324	0.00502863	0.0047068	0.00502974
VIII Diseases of the ear and mastoid process (H8_)	Sensorineural hearing loss	H8_HL_SEN_NAS	0.00625465	0.0517107	1.01 (0.91-1.11)	0.903727	0.0050359	0.00508275	0.00503111
XIII Diseases of the musculoskeletal system and connective tissue (M13_)	Early lumbar disc prolapse, operated	M13_EARLY_LUMBAR_PROLAPSE	-0.0180475	0.149855	0.98 (0.73-1.32)	0.90414	0.0050488	0.00493529	0.00505027
V Mental and behavioural disorders (F5_)	Panic disorder	F5_PANIC	-0.0146303	0.121652	0.99 (0.78-1.25)	0.904274	0.00500419	0.00505361	0.00500343
II Neoplasms from hospital discharges (CD2_)	Benign neoplasm: Connective and other soft tissue of abdomen	CD2_BENIGN_CONNSOFT_ABD	0.127201	1.06298	1.14 (0.14-9.12)	0.904749	0.00502801	0.00543478	0.00502794
VIII Diseases of the ear and mastoid process (H8_)	Labyrinthitis	H8_LABYRINTHITIS	-0.111589	0.947657	0.89 (0.14-5.73)	0.906264	0.00503258	0.00458716	0.00503268
II Neoplasms from hospital discharges (CD2_)	Benign lipomatous neoplasm of skin and subcutaneous tissue of other and unspecified sites	CD2_BENIGN_LIPO_SKIN_NOS	-0.0724253	0.619883	0.93 (0.28-3.13)	0.906989	0.00502801	0.00486275	0.00502809
VII Diseases of the eye and adnexa (H7_)	Epiphora	H7_EPIPHORA	0.042419	0.363364	1.04 (0.51-2.13)	0.907066	0.00503214	0.00538358	0.00503157
XIII Diseases of the musculoskeletal system and connective tissue (M13_)	Coxarthrosis, primary	M13_ARTHTROSIS_COX_PRIM_ICD10	0.00738249	0.0635244	1.01 (0.89-1.14)	0.907482	0.00502801	0.00507998	0.00502496
VII Diseases of the eye and adnexa (H7_)	Glaucoma secondary to drugs	H7_GLAUCSECDRUG	-0.109587	0.944795	0.90 (0.14-5.71)	0.90766	0.00507819	0.00458716	0.0050783
Rheuma endpoints	Gout, strict definition	GOUT_STRICT	0.0146159	0.126343	1.01 (0.79-1.30)	0.907903	0.00503133	0.00493831	0.0050326
IV Endocrine, nutritional and metabolic diseases (E4_)	Magnesium deficiency	E4_MG_DEF	0.12273	1.06109	1.13 (0.14-9.05)	0.907919	0.0050386	0.00531915	0.00503854
XI Diseases of the digestive system (K11_)	Irritable bowel syndrome	K11_IBS	-0.0102786	0.0890608	0.99 (0.83-1.18)	0.90812	0.00500524	0.00494541	0.00500725
XII Diseases of the skin and subcutaneous tissue (L12_)	Eccrine sweat disorders	L12_ECCRINESWEAT	0.122025	1.06	1.13 (0.14-9.02)	0.908352	0.00503424	0.00581395	0.0050341
XVII Congenital malformations, deformations and chromosomal abnormalities (Q17)	Down's syndrome	Q17_DOWNS_SYNDR	-0.108292	0.950003	0.90 (0.14-5.78)	0.909245	0.00502726	0.00403226	0.00502751
VII Diseases of the eye and adnexa (H7_)	Lagophthalmos	H7_LAGOPHTALMOS	0.0584502	0.51571	1.06 (0.39-2.91)	0.909762	0.00503155	0.00501253	0.00503157
XII Diseases of the skin and subcutaneous tissue (L12_)	Papulosquamous disorders	L12_PAPULOSQUAMOUS	-0.0084842	0.0754276	0.99 (0.86-1.15)	0.910442	0.00502801	0.00506337	0.00502668
XI Diseases of the digestive system (K11_)	Abscess of anal and rectal regions	K11_ABSCANAL	-0.0188801	0.168841	0.98 (0.70-1.37)	0.910965	0.00500638	0.00490911	0.00500725
IX Diseases of the circulatory system (I9_)	Progressive vascular leukoencephalopathy	I9_PROGVASC	-0.0341365	0.307472	0.97 (0.53-1.77)	0.911598	0.00500656	0.00487691	0.00500688
V Mental and behavioural disorders (F5_)	Mental and behavioural disorders due to use of volatile solvents	F5_SOLVENT	-0.107699	0.973633	0.90 (0.13-6.05)	0.911921	0.0050309	0.00515464	0.00503087
II Neoplasms, from cancer register (ICD-O-3)	Malignant neoplasm of thyroid gland, excluding all cancers (controls excluding all cancers)	C3_THYROID_GLAND_EXALLC	0.0204616	0.186284	1.02 (0.71-1.47)	0.912536	0.00502943	0.00524659	0.00502779
Alcohol related diseases	Epileptic seizures related to alcohol	EPISEIZALCO	-0.0746776	0.680227	0.93 (0.24-3.52)	0.912581	0.00502801	0.00490196	0.00502806
XIII Diseases of the musculoskeletal system and connective tissue (M13_)	Other/unspecified synovitis and tenosynovitis	M13_TENDOSYNOVITISNAS	0.0155955	0.143062	1.02 (0.77-1.34)	0.913193	0.00497581	0.00505717	0.00497466
XV Pregnancy, childbirth and the puerperium (O15_)	Puerperal sepsis	O15_PUERP_SEPSIS	-0.0152064	0.139877	0.98 (0.75-1.30)	0.913431	0.00498314	0.00495616	0.00498366
XI Diseases of the digestive system (K11_)	Intestinal adhesions without obstruction	K11_ADHE	0.019142	0.176631	1.02 (0.72-1.44)	0.9137	0.00500891	0.00521228	0.00500725
XIII Diseases of the musculoskeletal system and connective tissue (M13_)	Fibroblastic disorders	M13_FIBROBLASTIC	0.0108017	0.0997085	1.01 (0.83-1.23)	0.913732	0.00497456	0.00497096	0.00497466
XVII Congenital malformations, deformations and chromosomal abnormalities (Q17)	Congenital malformations of great arteries	Q17_CONGEN_MALFO_GREAT_ARTERIES	0.0393472	0.364392	1.04 (0.51-2.12)	0.914011	0.00501818	0.00533333	0.00501771
I Certain infectious and parasitic diseases (AB1_)	Infection due to other mycobacteria	AB1_OTHER_MYCOBAC	-0.0473298	0.439727	0.95 (0.40-2.26)	0.914286	0.00499012	0.00468165	0.0049905
III Diseases of the blood and blood-forming organs and certain disorders involving the immune mechanism (D3_)	Other or unspecified common variable immunodeficiency	D3_CVIDNAS	-0.101016	0.949244	0.90 (0.14-5.81)	0.915252	0.00502562	0.00423729	0.0050258
XIII Diseases of the musculoskeletal system and connective tissue (M13_)	Other deformities of toe(s)	M13_TOEDEFORMOTH	-0.0298176	0.281261	0.97 (0.56-1.68)	0.915571	0.00486266	0.0047897	0.00486297
II Neoplasms from hospital discharges (CD2_)	Benign neoplasm: Female genital organ, unspecified	CD2_BENIGN_FEMALE_GEN_NOS	-0.101074	0.954122	0.90 (0.14-5.87)	0.915634	0.00499612	0.00471698	0.00499622
VI Diseases of the nervous system (G6_)	Degeneration of the brain due to alcohol	G6_ALCODEGEN	-0.0394761	0.373658	0.96 (0.46-2.00)	0.915862	0.0050238	0.00461133	0.00502444
VI Diseases of the nervous system (G6_)	Other sleep disorders	G6_SLEEPDISOTH	-0.0158047	0.149659	0.98 (0.73-1.32)	0.915896	0.00504889	0.00486486	0.00505116
IX Diseases of the circulatory system (I9_)	Hypertrophic cardiomyopathy	I9_HYPERTROCARDMYOP	-0.0289611	0.274839	0.97 (0.57-1.66)	0.916078	0.00502801	0.00473096	0.00502883
II Neoplasms from hospital discharges (CD2_)	Leukaemia of unspecified cell type (controls excluding all cancers)	CD2_LEUKAEMIA_NAS_EXALLC	-0.0653252	0.623496	0.94 (0.28-3.18)	0.916556	0.00502731	0.00437297	0.00502779
XIII Diseases of the musculoskeletal system and connective tissue (M13_)	Bicipital tendinitis	M13_BICIPITALTEND	-0.0248844	0.241584	0.98 (0.61-1.57)	0.917959	0.00497305	0.00465753	0.00497466
XIII Diseases of the musculoskeletal system and connective tissue (M13_)	Cervicobrachial syndrome	M13_CERVICOBRACHSDR	-0.0103352	0.10049	0.99 (0.81-1.21)	0.918084	0.00504853	0.00498903	0.00505027
IV Endocrine, nutritional and metabolic diseases (E4_)	Drug-induced hypoglycaemia without coma	E4_HYPODRUG	0.0428292	0.419663	1.04 (0.46-2.38)	0.918712	0.00502326	0.00521739	0.00502304
XIV Diseases of the genitourinary system (N14_)	Hypertrophy of breast	N14_HYPERTROPHYBREAST	-0.0122255	0.120548	0.99 (0.78-1.25)	0.91922	0.00497948	0.00488255	0.0049822
XII Diseases of the skin and subcutaneous tissue (L12_)	Other follicular disorders	L12_FOLICULAROTH	0.019036	0.189088	1.02 (0.70-1.48)	0.91981	0.00503517	0.00521958	0.0050341
XIV Diseases of the genitourinary system (N14_)	Recurrent and persistent haematuria	N14_RECURANDPERHEAMATUR	0.0594712	0.595198	1.06 (0.33-3.41)	0.920409	0.00503285	0.00526316	0.00503272
XI Diseases of the digestive system (K11_)	Other functional intestinal disorders	K11_OTHFUNC	0.00681587	0.0683235	1.01 (0.88-1.15)	0.920536	0.00501207	0.00509486	0.00500725
XIV Diseases of the genitourinary system (N14_)	All dysplastic lesions of the vagina	N14_VAGINAL_DYSPLASIA_ALL	-0.032911	0.330547	0.97 (0.51-1.85)	0.920689	0.00499612	0.00491803	0.00499637
VII Diseases of the eye and adnexa (H7_)	Disorders of vitreous body	H7_VITRBODYGLOBE	-0.0069894	0.0706516	0.99 (0.86-1.14)	0.921195	0.00502853	0.00497771	0.00503082
XIII Diseases of the musculoskeletal system and connective tissue (M13_)	Metatarsalgia	M13_METATARSALGIA	0.0159279	0.161621	1.02 (0.74-1.39)	0.921495	0.00497631	0.00512739	0.00497466
V Mental and behavioural disorders (F5_)	Smoking dependency	SMOKING_DEPEND	-0.0171342	0.174338	0.98 (0.70-1.38)	0.921709	0.00503537	0.00515809	0.00503457
IV Endocrine, nutritional and metabolic diseases (E4_)	Secondary systemic amyloidosis	E4_AMYL_SCNDSYST	-0.0931032	0.958981	0.91 (0.14-5.97)	0.922658	0.00502076	0.00485437	0.0050208
I Certain infectious and parasitic diseases (AB1_)	Other superficial mycoses	AB1_OTHER_SUPERF_MYCOSIS	-0.0360865	0.373109	0.96 (0.46-2.00)	0.92295	0.00502876	0.00471698	0.00502923
XVII Congenital malformations, deformations and chromosomal abnormalities (Q17)	Abnormal pulmonary venous return	Q17_APVR	0.102006	1.05613	1.11 (0.14-8.78)	0.923056	0.00502801	0.00574713	0.00502789
XI Diseases of the digestive system (K11_)	Abrasion of teeth	K11_ABRASION	-0.0091838	0.095697	0.99 (0.82-1.20)	0.923547	0.00497097	0.00484029	0.00498552
X Diseases of the respiratory system (J10_)	Diseases of vocal cords and larynx+other diseases of upper respiratory tract, no elsewhere classified	J10_VOCALLARYNX	0.00608174	0.0633778	1.01 (0.89-1.14)	0.923552	0.00500317	0.00505348	0.00499952
XI Diseases of the digestive system (K11_)	Tongue abnormality	TONGUEABNORMALITY	-0.0203759	0.212499	0.98 (0.65-1.49)	0.923611	0.00502801	0.00511664	0.00502763
III Diseases of the blood and blood-forming organs and certain disorders involving the immune mechanism (D3_)	Immunodeficiency associated with other major defects	D3_IMMUDEFWITHMAJORDEF	0.100325	1.0546	1.11 (0.14-8.74)	0.924211	0.00502592	0.00568182	0.0050258
Alcohol related diseases	Maternal care for (suspected) damage to fetus from alcohol	MATERNCAREFETUSALCO	-0.0901695	0.949057	0.91 (0.14-5.87)	0.924307	0.00502801	0.00438596	0.00502816
IV Endocrine, nutritional and metabolic diseases (E4_)	Hyperosmolality and hypernatraemia	E4_HYPEROSMHNAT	0.0428646	0.454278	1.04 (0.43-2.54)	0.924825	0.00502131	0.00549451	0.0050208
XIV Diseases of the genitourinary system (N14_)	HSIL lesion of the vulva	N14_VULVAL_HSIL	0.0391951	0.41956	1.04 (0.46-2.37)	0.92557	0.00499612	0.0053286	0.00499545
VIII Diseases of the ear and mastoid process (H8_)	Benign paroxysmal vertigo	H8_BPV	0.00861484	0.0928155	1.01 (0.84-1.21)	0.926049	0.00503433	0.00509974	0.00503268
VI Diseases of the nervous system (G6_)	Other and unspecified mononeuropathies of lower limb	G6_MONOLOWOTHUNS	-0.0285965	0.312388	0.97 (0.53-1.79)	0.927062	0.00496557	0.00500419	0.00496548
Neurological endpoints	Vascular dementia (multiple infarctions)	VD_MI	0.0380455	0.41814	1.04 (0.46-2.36)	0.927503	0.00502824	0.00492726	0.00502837
Cardiometabolic endpoints	Cardiomyopathy (excluding other)	FG_CARDMYO	-0.0127399	0.141122	0.99 (0.75-1.30)	0.928068	0.00502305	0.00483509	0.0050256
I Certain infectious and parasitic diseases (AB1_)	Acute poliomyelitis	AB1_POLIOMYELITIS	0.0410652	0.458842	1.04 (0.42-2.56)	0.928686	0.00503034	0.00533049	0.00503006
XII Diseases of the skin and subcutaneous tissue (L12_)	Ingrowing nail	L12_NAIL_INGROW	-0.0193275	0.218038	0.98 (0.64-1.50)	0.929366	0.00503416	0.0050485	0.0050341
VII Diseases of the eye and adnexa (H7_)	Dislocation of lens	H7_LENSDISLOCATIO	-0.0389372	0.439724	0.96 (0.41-2.28)	0.92944	0.00503364	0.00470222	0.00503407
III Diseases of the blood and blood-forming organs and certain disorders involving the immune mechanism (D3_)	Immunodeficiency with predominantly antibody defects	D3_IMMUDEFANTIBODY	-0.029172	0.330501	0.97 (0.51-1.86)	0.929665	0.00502556	0.00489663	0.0050258
I Certain infectious and parasitic diseases (AB1_)	Sequelae of infectious and parasitic diseases	AB1_SEQULEAE_OF_INFECTIONS_AND_PARASITES	0.0157694	0.179588	1.02 (0.71-1.44)	0.930029	0.00502801	0.00501882	0.00502807
IV Endocrine, nutritional and metabolic diseases (E4_)	Graves disease, strict definition	E4_GRAVES_STRICT	0.0139295	0.159083	1.01 (0.74-1.39)	0.930225	0.00502801	0.00517564	0.00502683
VI Diseases of the nervous system (G6_)	Restless leg syndrome	G6_RLS	0.0128441	0.14679	1.01 (0.76-1.35)	0.930274	0.00502801	0.00521853	0.00502624
Rheuma endpoints	Felty syndrome	FELTY	0.0641042	0.7339	1.07 (0.25-4.49)	0.930395	0.00502141	0.0052356	0.00502132
VI Diseases of the nervous system (G6_)	Post-traumatic hydrocephalus, unspecified	G6_HCPOSTRAU	0.0907437	1.04593	1.09 (0.14-8.51)	0.930863	0.00503319	0.00561798	0.00503309
Neurological endpoints	Migraine, single triptan purchase ok & required. ICD-code if available is included	MIGRAINE_TRIPTAN	-0.0040716	0.0473064	1.00 (0.91-1.09)	0.931411	0.00502801	0.00498073	0.00503386
XIII Diseases of the musculoskeletal system and connective tissue (M13_)	Spondylosis	M13_SPONDYLOSIS	-0.0054535	0.0639345	0.99 (0.88-1.13)	0.932025	0.00504848	0.00502544	0.00505027
VII Diseases of the eye and adnexa (H7_)	Convergent concomitant strabismus	H7_CONVERSTRAB	-0.0173616	0.203983	0.98 (0.66-1.47)	0.932172	0.00501557	0.00504025	0.00501544
Gastrointestinal endpoints	Biliary cirrhosis, NAS	CHIRBIL_NAS	0.0881493	1.04267	1.09 (0.14-8.43)	0.932625	0.00502801	0.00543478	0.00502794
XIII Diseases of the musculoskeletal system and connective tissue (M13_)	Other specified/unspecified disorders of bone/cartilage	M13_BONEDISNAS	-0.0265234	0.314065	0.97 (0.53-1.80)	0.932697	0.0049937	0.00485437	0.00499401
XII Diseases of the skin and subcutaneous tissue (L12_)	Psoriasis	L12_PSORIASIS	0.00758009	0.0899197	1.01 (0.84-1.20)	0.932819	0.00502849	0.00509681	0.00502668
I Certain infectious and parasitic diseases (AB1_)	Other predominantly sexually transmitted diseases, not elsewhere classified	AB1_SEXUAL_TRANSMISSION_NOS	0.00947221	0.114712	1.01 (0.81-1.26)	0.934191	0.00504599	0.00506024	0.00504576
IX Diseases of the circulatory system (I9_)	Aortic aneurysm	I9_AORTANEUR	-0.0084621	0.103818	0.99 (0.81-1.22)	0.935037	0.00501429	0.00498809	0.00501485
IV Endocrine, nutritional and metabolic diseases (E4_)	Thyroid crisis or storm	E4_THYCRISIS	0.0824169	1.044	1.09 (0.14-8.40)	0.937077	0.00504397	0.00588235	0.0050438
V Mental and behavioural disorders (F5_)	Paranoid personality disorder	F5_PARAPER	0.0305739	0.387732	1.03 (0.48-2.20)	0.937149	0.00503149	0.00512445	0.00503136
II Neoplasms from hospital discharges (CD2_)	Benign neoplasm: Brain, unspecified	CD2_BENIGN_BRAIN_NOS	-0.0541186	0.689771	0.95 (0.25-3.66)	0.937463	0.00502801	0.00473934	0.00502813
XIII Diseases of the musculoskeletal system and connective tissue (M13_)	Myositis ossificans	M13_MYOSITISOSSIF	-0.0753745	0.964032	0.93 (0.14-6.14)	0.93768	0.00497457	0.0046729	0.00497466
VII Diseases of the eye and adnexa (H7_)	Other and unspecified disorders of binocular movement	H7_BINOCUMOVNAS	-0.0537001	0.69141	0.95 (0.24-3.67)	0.938093	0.00501548	0.00510204	0.00501544
III Diseases of the blood and blood-forming organs and certain disorders involving the immune mechanism (D3_)	Purpura and other haemorrhagic conditions	D3_PURPURA_AND3_OTHER_HAEMORRHAGIC	0.0107028	0.138319	1.01 (0.77-1.33)	0.938323	0.00502746	0.00505618	0.00502715
Diabetes endpoints	Diabetic retinopathy (more control exclusions)	DM_RETINOPATHY_EXMORE	-0.0074416	0.0976952	0.99 (0.82-1.20)	0.939283	0.00503488	0.0048483	0.00507954
XV Pregnancy, childbirth and the puerperium (O15_)	Other maternal diseases classifiable elsewhere but complicating pregnancy, childbirth and the puerperium	O15_OTHER_MATERN_DIS_ELSEWHERE	0.00604755	0.0807437	1.01 (0.86-1.18)	0.940296	0.00500025	0.00491279	0.00500633
XIX Injury, poisoning and certain other consequences of external causes (ST19_)	Fracture of shoulder and upper arm	ST19_FRACT_SHOUL_UPPER_ARM	0.00579947	0.0788108	1.01 (0.86-1.17)	0.941339	0.00502189	0.00505756	0.00502057
XIII Diseases of the musculoskeletal system and connective tissue (M13_)	Myalgia	M13_MYALGIA	-0.0073183	0.0998781	0.99 (0.82-1.21)	0.941589	0.00497283	0.00491118	0.00497466
XVI Certain conditions originating in the perinatal period (P16_)	Fetus and newborn affected by maternal complications of pregnancy	P16_FET_NEWB_MATERN_COMPLICATIO_PREGNAC	0.0536879	0.737541	1.06 (0.25-4.48)	0.941971	0.00502858	0.00487805	0.00502865
V Mental and behavioural disorders (F5_)	Dementia, including avohilmo	F5_DEMENTIA_INCLAVO	-0.0050738	0.0702666	0.99 (0.87-1.14)	0.942437	0.00502801	0.00500268	0.00502944
VI Diseases of the nervous system (G6_)	Hydrocephalus in other diseases	G6_HCINOTH	0.0519975	0.726703	1.05 (0.25-4.38)	0.942958	0.0050332	0.00531915	0.00503309
XIII Diseases of the musculoskeletal system and connective tissue (M13_)	Other disorders of the musculoskeletal system and connective tissue	M13_MUSCULOSKELEOTH	0.00953568	0.133379	1.01 (0.78-1.31)	0.943005	0.00502801	0.00505761	0.00502767
XIII Diseases of the musculoskeletal system and connective tissue (M13_)	Beh√ßet disease	M13_BEHCET	-0.0676403	0.969671	0.93 (0.14-6.25)	0.944388	0.00501278	0.0047619	0.00501283
XIII Diseases of the musculoskeletal system and connective tissue (M13_)	Other deformity of hallux (acquired)	M13_HALLUDEFORMOTH	0.0402222	0.593856	1.04 (0.33-3.33)	0.946	0.00486338	0.00531915	0.00486297
I Certain infectious and parasitic diseases (AB1_)	Shigellosis	AB1_SHIGELLOSIS	-0.0646634	0.971165	0.94 (0.14-6.29)	0.946913	0.0050499	0.00458716	0.00505001
X Diseases of the respiratory system (J10_)	Other and unspecified tonsillitis	J10_TONSILLITIS	0.00511682	0.0769919	1.01 (0.86-1.17)	0.947012	0.00498671	0.00498984	0.00498656
XVII Congenital malformations, deformations and chromosomal abnormalities (Q17)	Isolated patent ductus arteriosus	Q17_PDA	0.068861	1.0395	1.07 (0.14-8.22)	0.947183	0.00502801	0.00520833	0.00502798
XII Diseases of the skin and subcutaneous tissue (L12_)	Localized skin eruption due to drugs and medicaments	LOCALIZED_SKIN_ERUPT_DRUGS_MEDICAM	0.033723	0.509551	1.03 (0.38-2.81)	0.947233	0.00502801	0.00521008	0.00502787
XI Diseases of the digestive system (K11_)	Hypertrophy of tongue papillae	K11_HYPERTROPHY_TONGUE_PAPILLAE	-0.0323118	0.493885	0.97 (0.37-2.55)	0.947837	0.00502801	0.00472813	0.00502826
I Certain infectious and parasitic diseases (AB1_)	Pediculosis, acariasis and other infestations	AB1_PEDICULOSIS_ACARIASIS_OTHERINFEST	-0.0138921	0.213338	0.99 (0.65-1.50)	0.94808	0.00502801	0.00493052	0.00502845
XIV Diseases of the genitourinary system (N14_)	Deep endometriosis	N14_ENDOMETRIOSIS_DEEP	0.0105354	0.163275	1.01 (0.73-1.39)	0.948552	0.00498912	0.00512349	0.00498724
VI Diseases of the nervous system (G6_)	Trigeminal neuralgia	G6_TRINEU	0.013723	0.215907	1.01 (0.66-1.55)	0.949321	0.00496536	0.0049416	0.00496548
II Neoplasms, from cancer register (ICD-O-3)	Wilms' tumor, excluding all cancers (controls excluding all cancers)	C3_WILMS_TUMOR_EXALLC	0.0461912	0.727518	1.05 (0.25-4.36)	0.949375	0.00502768	0.00483092	0.00502779
Drug purchase endpoints	First line medication for Crohn's disease	RX_CROHN_1STLINE	0.00223944	0.0352748	1.00 (0.94-1.07)	0.94938	0.00502801	0.0050391	0.00502502
I Certain infectious and parasitic diseases (AB1_)	Dermatophytosis	AB1_DERMATOPHYTOSIS	0.00893153	0.141406	1.01 (0.76-1.33)	0.949637	0.0050297	0.00507499	0.00502923
XII Diseases of the skin and subcutaneous tissue (L12_)	Other and unspecified localized connective tissue disorders	L12_LOCALCONNECTISSUENAS	-0.0607158	0.970754	0.94 (0.14-6.31)	0.950129	0.00503776	0.00458716	0.00503786
XV Pregnancy, childbirth and the puerperium (O15_)	Other complications of labour and delivery, not elsewhere classified	O15_LABOUR_OTHER	-0.0090928	0.150464	0.99 (0.74-1.33)	0.951812	0.005004	0.00475324	0.00500977
XIV Diseases of the genitourinary system (N14_)	Unspecified contracted kidney	N14_UNSPECKIDCONTR	0.042893	0.725371	1.04 (0.25-4.33)	0.952847	0.00503073	0.00518135	0.00503068
X Diseases of the respiratory system (J10_)	Chronic sinusitis	J10_CHRONSINUSITIS	-0.0040594	0.0698325	1.00 (0.87-1.14)	0.953644	0.00499832	0.00497822	0.00499952
II Neoplasms from hospital discharges (CD2_)	Carcinoma in situ of colon (controls excluding all cancers)	CD2_INSITU_COLON_EXALLC	-0.0285979	0.496535	0.97 (0.37-2.57)	0.954071	0.00502701	0.00477327	0.00502729
IX Diseases of the circulatory system (I9_)	Other or ill-defined heart diseases	I9_OTHILLHEART	0.0124315	0.216517	1.01 (0.66-1.55)	0.954214	0.00501895	0.00501825	0.00501895
IV Endocrine, nutritional and metabolic diseases (E4_)	Hypo-osmolality and hyponatraemia	E4_HYPOOSMNAT	0.00692401	0.120899	1.01 (0.79-1.28)	0.954329	0.00502186	0.00508429	0.0050208
V Mental and behavioural disorders (F5_)	Sleepwalking [somnambulism]	F5_SLEEPWALKING	0.0583894	1.02337	1.06 (0.14-7.88)	0.954501	0.00502801	0.00538173	0.00502794
VII Diseases of the eye and adnexa (H7_)	Other specified and unspecified disorders of conjunctiva	H7_CONJUNAS	-0.0322388	0.570074	0.97 (0.32-2.96)	0.954902	0.00499941	0.00465839	0.00499965
XVII Congenital malformations, deformations and chromosomal abnormalities (Q17)	Other osteochondrodysplasias	Q17_OTHER_OSTEOCHONDROD	0.0332093	0.589124	1.03 (0.33-3.28)	0.955046	0.00503263	0.00490196	0.00503271
XVI Certain conditions originating in the perinatal period (P16_)	Other infections specific to the perinatal period	P16_OTH_INFECTIONS_SPECIFIC_PERINA_PERIOD	0.0406832	0.732644	1.04 (0.25-4.38)	0.955717	0.00502815	0.00497512	0.00502817
XIII Diseases of the musculoskeletal system and connective tissue (M13_)	Trochanteric bursitis	M13_TROCHANTERICBURSITIS	-0.0074049	0.134941	0.99 (0.76-1.29)	0.956238	0.00497589	0.00505338	0.00497466
Comorbidities of Asthma	Obesity related asthma	ASTHMA_OBESITY	-0.0045306	0.0832335	1.00 (0.85-1.17)	0.956591	0.00498611	0.00500469	0.00498547
XII Diseases of the skin and subcutaneous tissue (L12_)	Pyoderma	L12_PYODERMA	0.020707	0.383918	1.02 (0.48-2.17)	0.956986	0.00501482	0.00497866	0.00501487
IX Diseases of the circulatory system (I9_)	Hypertension, Pulmonary Arterial	I9_HYPTENSPUL	-0.0306093	0.57175	0.97 (0.32-2.97)	0.957305	0.0050512	0.00498339	0.00505126
XI Diseases of the digestive system (K11_)	Vascular disorders of the intestines	K11_VASCINT	-0.0106987	0.203474	0.99 (0.66-1.47)	0.958066	0.005006	0.00481143	0.00500725
XI Diseases of the digestive system (K11_)	Liver disorders in diseases classified elsewhere	K11_LIVDISINOTH	0.0537446	1.02464	1.06 (0.14-7.86)	0.958168	0.0050311	0.005	0.0050311
Rheuma endpoints	Other specific arthropathies, wide	ARTHRO_SPEC	0.0182617	0.359121	1.02 (0.50-2.06)	0.959444	0.00493411	0.00493218	0.00493411
VII Diseases of the eye and adnexa (H7_)	Other degenerative disorders of eyelid and periocular area	H7_EYELIDDEGEN	0.0503624	1.02703	1.05 (0.14-7.87)	0.96089	0.00503165	0.00543478	0.00503157
XII Diseases of the skin and subcutaneous tissue (L12_)	Pityriasis rosea	L12_PITYROCHEA	0.0288406	0.589946	1.03 (0.32-3.27)	0.96101	0.00502696	0.00553506	0.00502668
IV Endocrine, nutritional and metabolic diseases (E4_)	Hyperprolactinaemia, drug-induced	E4_HYPERPRO_ADVERSE	0.0349135	0.719346	1.04 (0.25-4.24)	0.96129	0.00502801	0.00515206	0.00502796
V Mental and behavioural disorders (F5_)	Moderate mental retardation	F5_MODRET	-0.0339666	0.700535	0.97 (0.24-3.82)	0.961328	0.00502714	0.00462963	0.00502731
XII Diseases of the skin and subcutaneous tissue (L12_)	Necrobiosis lipoidica, not elsewhere classified	L12_NECROLIPOIDIC	-0.0337044	0.697736	0.97 (0.25-3.80)	0.961473	0.00503777	0.00483092	0.00503786
VI Diseases of the nervous system (G6_)	Lesion of radial nerve	G6_RADLES	0.0129681	0.270593	1.01 (0.60-1.72)	0.961776	0.00496578	0.0050578	0.00496548
II Neoplasms, from cancer register (ICD-O-3)	Wilms' tumor	C3_WILMS_TUMOR	0.0342463	0.722265	1.03 (0.25-4.26)	0.962182	0.00502801	0.00483092	0.00502809
IX Diseases of the circulatory system (I9_)	Cerebral arteritis	I9_CEREBRART	0.0483216	1.02769	1.05 (0.14-7.87)	0.962498	0.00500695	0.00537634	0.00500688
Cardiometabolic endpoints	Congenital malformations of heart and great arteries	CONGEN_HEART_ARTER	0.00645057	0.138389	1.01 (0.77-1.32)	0.962823	0.00502801	0.00506225	0.00502764
IV Endocrine, nutritional and metabolic diseases (E4_)	Lipomatosis, not elsewhere classified	E4_LIPOMATOSIS	0.0473296	1.02745	1.05 (0.14-7.85)	0.963258	0.00502084	0.00520833	0.0050208
X Diseases of the respiratory system (J10_)	Pulmonary oedema	J10_PULMOEDEMA	-0.0186226	0.40646	0.98 (0.44-2.18)	0.963456	0.00501905	0.0048251	0.0050193
III Diseases of the blood and blood-forming organs and certain disorders involving the immune mechanism (D3_)	Common variable immunodeficiency	D3_CVID	-0.0318065	0.697724	0.97 (0.25-3.80)	0.96364	0.00502563	0.00462963	0.0050258
II Neoplasms from hospital discharges (CD2_)	Benign neoplasm: Ciliary body	CD2_BENIGN_CILIARY	0.046502	1.0251	1.05 (0.14-7.81)	0.963818	0.00502801	0.00537634	0.00502795
XI Diseases of the digestive system (K11_)	Recurring oral aphthae	K11_APHTA_RECUR	0.0110905	0.245283	1.01 (0.63-1.64)	0.963936	0.00502801	0.00512666	0.00502768
Rheuma endpoints	Other secondary gout	GOUT_SCND	0.0458777	1.01989	1.05 (0.14-7.73)	0.964121	0.00503797	0.0047619	0.00503803
VII Diseases of the eye and adnexa (H7_)	Xanthelasma of eyelid	H7_XANTHELASMA	0.0258674	0.586714	1.03 (0.32-3.24)	0.964834	0.00503149	0.00491803	0.00503157
Comorbidities of Gastrointestinal endpoints	Thyrotoxicosis	THYROTOXICOSIS	-0.0042215	0.0962785	1.00 (0.82-1.20)	0.965026	0.00503341	0.00510716	0.00503174
II Neoplasms, from cancer register (ICD-O-3)	Malignant neoplasm of breast, ER-negative, excluding all cancers (controls excluding all cancers)	C3_BREAST_ERNEG_EXALLC	-0.0043915	0.103232	1.00 (0.81-1.22)	0.966068	0.00501566	0.0053359	0.00500161
XIII Diseases of the musculoskeletal system and connective tissue (M13_)	Mixed connective tissue disease	M13_MCTD	-0.0087156	0.204896	0.99 (0.66-1.48)	0.966071	0.00502801	0.00496894	0.0050283
XVII Congenital malformations, deformations and chromosomal abnormalities (Q17)	Vertebral, anorectal, cardiavascular, thracheoesophagial, renal and limb anomaly	Q17_VACTREL	-0.0050355	0.121989	0.99 (0.78-1.26)	0.967074	0.00502801	0.00495029	0.0050291
VI Diseases of the nervous system (G6_)	Sequelae of inflammatory diseases of the central nervous system	G6_NEUROINFSEQ	-0.0401965	0.984306	0.96 (0.14-6.61)	0.967426	0.00501566	0.00471698	0.00501572
XII Diseases of the skin and subcutaneous tissue (L12_)	Dyshidrosis [pompholyx]	L12_DYSHIDROSIS	-0.0165179	0.406201	0.98 (0.44-2.18)	0.967564	0.00500462	0.00524476	0.0050043
II Neoplasms, from cancer register (ICD-O-3)	Granulosa cell carcinoma of ovary, excluding all cancers (controls excluding all cancers)	C3_OVARY_GRANULOSA_EXALLC	0.0415625	1.02255	1.04 (0.14-7.74)	0.967578	0.00499555	0.00520833	0.00499546
II Neoplasms from hospital discharges (CD2_)	Benign neoplasm: Other and unspecified parts of mouth	CD2_BENIGN_MOUTH_NOS	-0.0114802	0.288871	0.99 (0.56-1.74)	0.968299	0.00502801	0.00499168	0.0050281
Gastrointestinal endpoints	Ulcerative colitis (strict) with PSC	K11_UC_STRICT_PSC	0.0229124	0.586188	1.02 (0.32-3.23)	0.968821	0.00503423	0.00517241	0.00503415
II Neoplasms, from cancer register (ICD-O-3)	Malignant neoplasm of colon, excluding all cancers (controls excluding all cancers)	C3_COLON_EXALLC	0.00451839	0.116089	1.00 (0.80-1.26)	0.968953	0.00502988	0.00513248	0.00502779
XV Pregnancy, childbirth and the puerperium (O15_)	Complications of labour and delivery	O15_COMPLIC_LAB_DELIV	-0.0017716	0.045586	1.00 (0.91-1.09)	0.969	0.00499612	0.00495241	0.00500977
XIII Diseases of the musculoskeletal system and connective tissue (M13_)	Biomechanical lesions, not elsewhere classified	M13_BIOMECHLESIO	0.0091579	0.23837	1.01 (0.63-1.61)	0.969354	0.00502848	0.00526322	0.00502767
XIV Diseases of the genitourinary system (N14_)	Other disorders of breast	N14_BREASTDISOTH	-0.0053228	0.141703	0.99 (0.75-1.31)	0.970036	0.00498425	0.00508903	0.0049822
XI Diseases of the digestive system (K11_)	Other noninfective gastroenteritis and colitis	K11_OTHENTERCOL	-0.0035804	0.0954188	1.00 (0.83-1.20)	0.970068	0.00503184	0.00504571	0.00503152
XIV Diseases of the genitourinary system (N14_)	Unspecified kidney failure	N14_RENFAILNAS	0.0059413	0.166451	1.01 (0.73-1.39)	0.971526	0.00501829	0.00500123	0.00501842
XI Diseases of the digestive system (K11_)	Embedded and impacted teeth	K11_EMBIMPACT_TEETH	0.00320719	0.0917083	1.00 (0.84-1.20)	0.972102	0.00502801	0.00493044	0.00503067
III Diseases of the blood and blood-forming organs and certain disorders involving the immune mechanism (D3_)	Idiopathic thrombocytopenic purpura	D3_ITP	0.0106605	0.305211	1.01 (0.56-1.84)	0.972137	0.00502745	0.00516917	0.00502715
II Neoplasms, from cancer register (ICD-O-3)	Adenocarcinoma and papillary adenocarcinoma of stomach, excluding all cancers (controls excluding all cancers)	C3_STOMACH_ADENO_EXALLC	0.0111224	0.321026	1.01 (0.54-1.90)	0.972362	0.00502743	0.00489334	0.00502779
XIV Diseases of the genitourinary system (N14_)	Other noninflammatory disorders of vagina	N14_OTHNONINFVAG	-0.0060305	0.176573	0.99 (0.70-1.41)	0.972755	0.00494245	0.00516199	0.00493697
XI Diseases of the digestive system (K11_)	Hepatic failure, not elsewhere classified	K11_HEPFAIL	0.00953546	0.279795	1.01 (0.58-1.75)	0.972813	0.00503135	0.00512702	0.0050311
VIII Diseases of the ear and mastoid process (H8_)	Cellulitis of external ear	H8_EXT_CELLUL	-0.0169245	0.498121	0.98 (0.37-2.61)	0.972896	0.00502081	0.00480769	0.00502099
VII Diseases of the eye and adnexa (H7_)	Iridocyclitis in diseases classified elsewhere	H7_IRIDOCYCLITISINOTH	0.0130671	0.398259	1.01 (0.46-2.21)	0.973826	0.00505603	0.00511861	0.00505595
II Neoplasms from hospital discharges (CD2_)	Melanocytic naevi of trunk	CD2_BENIGN_MELANOCYTIC_TRUNK	-0.0047426	0.14501	1.00 (0.75-1.32)	0.973909	0.00502801	0.00506502	0.00502765
XIV Diseases of the genitourinary system (N14_)	Endometriosis	N14_ENDOMETRIOSIS	-0.002492	0.076874	1.00 (0.86-1.16)	0.97414	0.00495912	0.00510192	0.00493697
XI Diseases of the digestive system (K11_)	Crowding of teeth, including avohilmo	K11_CROWDI_TEETH	-0.0048922	0.156392	1.00 (0.73-1.35)	0.975045	0.00502801	0.0050122	0.00502815
XII Diseases of the skin and subcutaneous tissue (L12_)	Onychogryphosis	L12_NAIL_GRYPHOSIS	-0.029574	0.990261	0.97 (0.14-6.76)	0.976175	0.00503421	0.00561798	0.0050341
XIX Injury, poisoning and certain other consequences of external causes (ST19_)	Fracture of foot, except ankle	ST19_FRACT_FOOT_ANKLE	0.00274193	0.0960638	1.00 (0.83-1.21)	0.977229	0.00502085	0.00511656	0.00501858
II Neoplasms, from cancer register (ICD-O-3)	Non-small cell lung cancer, squamous, excluding all cancers (controls excluding all cancers)	C3_NSCLC_SQUAM_EXALLC	-0.0064772	0.238295	0.99 (0.62-1.58)	0.978315	0.00502636	0.00474183	0.00502779
XI Diseases of the digestive system (K11_)	Cysts of oral region, not elsewhere classified	K11_ORALCYST	-0.0063832	0.243433	0.99 (0.62-1.60)	0.979081	0.00500803	0.00496205	0.00500828
VII Diseases of the eye and adnexa (H7_)	Episcleritis	H7_EPISCLERITIS	0.00587668	0.225598	1.01 (0.65-1.57)	0.979218	0.00505621	0.00511944	0.00505595
II Neoplasms, from cancer register (ICD-O-3)	Brain meningioma, excluding all cancers (controls excluding all cancers)	C3_MENINGIOMA_EXALLC	-0.0057307	0.231476	0.99 (0.63-1.57)	0.980249	0.00502828	0.00518032	0.00502754
XIII Diseases of the musculoskeletal system and connective tissue (M13_)	Villonodular synovitis (pigmented)	M13_VILLONODULAR	0.0144078	0.584684	1.01 (0.32-3.19)	0.98034	0.00486328	0.00520833	0.00486297
XIV Diseases of the genitourinary system (N14_)	Inflammatory disorders of male genital organs, not elsewhere classified	N14_INFLAMALEGEN	0.0109138	0.452992	1.01 (0.42-2.46)	0.980779	0.00510472	0.00516529	0.00510453
VIII Diseases of the ear and mastoid process (H8_)	Recurrent cholesteatoma of postmastoidectomy cavity	H8_POSTMASTCHOLEASTOMA	-0.0235647	0.994625	0.98 (0.14-6.86)	0.981098	0.00503106	0.00485437	0.00503111
VII Diseases of the eye and adnexa (H7_)	Ectropion of eyelid	H7_ECTROPION	0.00591115	0.262721	1.01 (0.60-1.68)	0.982049	0.00503224	0.00524565	0.00503157
XI Diseases of the digestive system (K11_)	Other diseases of liver	K11_DISLIVOTH	-0.002589	0.118239	1.00 (0.79-1.26)	0.982531	0.00503113	0.00503257	0.0050311
XVII Congenital malformations, deformations and chromosomal abnormalities (Q17)	Congenital malformations of great veins	Q17_CONGEN_MALFO_GREAT_VEINS	-0.0216487	0.994431	0.98 (0.14-6.87)	0.982631	0.00501768	0.00490196	0.00501771
VI Diseases of the nervous system (G6_)	Other drug-induced secondary parkinsonism	OTHER_DRUGADVERS_SECONDA_PARKINSONI	0.012476	0.587074	1.01 (0.32-3.20)	0.983045	0.00502801	0.0049505	0.00502806
XIII Diseases of the musculoskeletal system and connective tissue (M13_)	Cervicalgia	M13_CERVICALGIA	-0.0021107	0.104222	1.00 (0.81-1.22)	0.983842	0.00505197	0.00511602	0.00505027
III Diseases of the blood and blood-forming organs and certain disorders involving the immune mechanism (D3_)	Other diseases of blood and blood-forming organs	D3_OTHERBLOOD	-0.0040114	0.199457	1.00 (0.67-1.47)	0.983954	0.00502541	0.00505192	0.00502527
XXI Factors influencing health status and contact with health services (Z21_)	Asymptomatic human immunodeficiency virus [HIV] infection status	Z21_ASYMP_HUMAN_IMMUNODEFICIENCY_VIRUS_HIV_INFECTION_STATUS	0.0140418	0.715724	1.01 (0.25-4.12)	0.984347	0.00505088	0.00531915	0.00505078
IV Endocrine, nutritional and metabolic diseases (E4_)	Ovarian dysfunction	E4_OVARDYS	0.00355998	0.18607	1.00 (0.70-1.45)	0.984735	0.00496891	0.00492611	0.0049694
XIV Diseases of the genitourinary system (N14_)	Impotence	N14_IMPOTENCE	0.00434085	0.227762	1.00 (0.64-1.57)	0.984794	0.00510588	0.00521411	0.00510453
X Diseases of the respiratory system (J10_)	Pneumonia due to Haemophilus influenzae	J10_PNEUMOHAEM	-0.0186296	0.991301	0.98 (0.14-6.85)	0.985006	0.00499224	0.00431034	0.00499243
Miscellaneous, not yet classified endpoints	Falls/tendency to fall	FALLS	0.00057432	0.0322774	1.00 (0.94-1.07)	0.985804	0.00502801	0.00506931	0.00501298
Alcohol related diseases	Alcohol-induced acute pancreatitis	ALCOPANCACU	0.00481396	0.279543	1.00 (0.58-1.74)	0.98626	0.00502801	0.00505443	0.00502794
XII Diseases of the skin and subcutaneous tissue (L12_)	Dermatitis	L12_DERMATITISNAS	0.00101126	0.0591157	1.00 (0.89-1.12)	0.986352	0.00500505	0.00501548	0.0050043
I Certain infectious and parasitic diseases (AB1_)	Streptococcus and staphylococcus as the cause of diseases classified to other chapters	AB1_STREPTSTAPHYCOCC_INOTHER	-0.0118386	0.705738	0.99 (0.25-3.94)	0.986616	0.00501739	0.00512821	0.00501735
VI Diseases of the nervous system (G6_)	Focal epilepsy, strict definition	FE_STRICT	-0.0017365	0.110148	1.00 (0.80-1.24)	0.987422	0.00501917	0.00499886	0.00501952
XII Diseases of the skin and subcutaneous tissue (L12_)	Vitiligo	L12_VITILIGO	-0.0075658	0.500235	0.99 (0.37-2.65)	0.987933	0.00503793	0.00511509	0.00503786
IV Endocrine, nutritional and metabolic diseases (E4_)	Precocious central puberty	E4_PRECOXCENTPUB	-0.0105073	0.708374	0.99 (0.25-3.97)	0.988165	0.00499331	0.00456621	0.00499351
XIII Diseases of the musculoskeletal system and connective tissue (M13_)	Palmar fascial fibromatosis [Dupuytren]	M13_DUPUTRYEN	0.00178335	0.126083	1.00 (0.78-1.28)	0.988715	0.00497431	0.00495557	0.00497466
II Neoplasms, from cancer register (ICD-O-3)	Non-Hodgkin lymphoma, all, excluding all cancers (controls excluding all cancers)	C3_NONHODGKIN_EXALLC	0.00199132	0.14263	1.00 (0.76-1.33)	0.988861	0.00502596	0.00489314	0.00502779
III Diseases of the blood and blood-forming organs and certain disorders involving the immune mechanism (D3_)	Secondary sideroblastic anaemia	D3_SIDEROANASCND	0.013283	1.00723	1.01 (0.14-7.30)	0.989478	0.00500295	0.0049505	0.00500296
III Diseases of the blood and blood-forming organs and certain disorders involving the immune mechanism (D3_)	Certain disorders involving the immune mechanism	D3_IMMUNEMECHANISM	-0.0014498	0.111144	1.00 (0.80-1.24)	0.989593	0.00502801	0.00516313	0.0050258
VII Diseases of the eye and adnexa (H7_)	Heterophoria	H7_HETEROPHORIA	-0.0021049	0.179465	1.00 (0.70-1.42)	0.990642	0.00501442	0.0048642	0.00501544
II Neoplasms, from cancer register (ICD-O-3)	Malignant neoplasm of intrahepatic ducts, biliary tract and gallbladder, excluding all cancers (controls excluding all cancers)	C3_BILIARY_GALLBLADDER_EXALLC	-0.0024233	0.211166	1.00 (0.66-1.51)	0.990844	0.00502769	0.00501118	0.00502779
X Diseases of the respiratory system (J10_)	Pneumonia due to Streptococcus pneumoniae	J10_PNEUMOPNEUMO	-0.0028469	0.251273	1.00 (0.61-1.63)	0.99096	0.00499216	0.00492308	0.00499243
XIII Diseases of the musculoskeletal system and connective tissue (M13_)	Lordosis	M13_LORDOSIS	0.0106348	1.00832	1.01 (0.14-7.29)	0.991585	0.00505031	0.00520833	0.00505027
II Neoplasms, from cancer register (ICD-O-3)	Malignant neoplasm of cervix uteri, excluding all cancers (controls excluding all cancers)	C3_CERVIX_UTERI_EXALLC	0.00344573	0.336142	1.00 (0.52-1.94)	0.991821	0.00499597	0.00512528	0.00499546
XI Diseases of the digestive system (K11_)	Erosion of teeth, including avohilmo	K11_EROSION_INCLAVO	-0.0011052	0.111889	1.00 (0.80-1.24)	0.992119	0.00496275	0.00481272	0.00497498
VII Diseases of the eye and adnexa (H7_)	Other and unspecified disorders of vitreous body	H7_VITROTH	0.00075733	0.0783759	1.00 (0.86-1.17)	0.99229	0.00503096	0.00503493	0.00503082
XVII Congenital malformations, deformations and chromosomal abnormalities (Q17)	Congenital malformations of breast	Q17_CONGEN_MALFO_BREAST	0.00382253	0.412215	1.00 (0.45-2.25)	0.992601	0.00502489	0.00483871	0.00502512
II Neoplasms, from cancer register (ICD-O-3)	Adenocarcinoma and ductal carcinoma of pancreas, excluding all cancers (controls excluding all cancers)	C3_PANCREAS_ADENO_DUCTAL_EXALLC	0.00279882	0.304685	1.00 (0.55-1.82)	0.992671	0.00502731	0.00486726	0.00502779
II Neoplasms from hospital discharges (CD2_)	Benign neoplasm: Scrotum	CD2_BENIGN_SCROTUM	0.00723405	0.858203	1.01 (0.19-5.42)	0.993274	0.00506922	0.00495798	0.00506929
II Neoplasms, from cancer register (ICD-O-3)	Brain glioblastoma, excluding all cancers (controls excluding all cancers)	C3_GBM_EXALLC	0.0040888	0.502922	1.00 (0.37-2.69)	0.993513	0.00502768	0.00492611	0.00502779
VI Diseases of the nervous system (G6_)	Sleep apnoea	G6_SLEEPAPNO	-0.0003413	0.0452309	1.00 (0.91-1.09)	0.99398	0.00503342	0.00504472	0.00503197
XIII Diseases of the musculoskeletal system and connective tissue (M13_)	Pain in limb	M13_LIMBPAIN	-0.0003703	0.0503711	1.00 (0.91-1.10)	0.994134	0.00498095	0.00503036	0.00497466
XVII Congenital malformations, deformations and chromosomal abnormalities (Q17)	Right ventricular outflow tract obstruction	Q17_RVOTO	-0.0040769	0.581781	1.00 (0.32-3.11)	0.994409	0.00502801	0.00545455	0.00502778
XIII Diseases of the musculoskeletal system and connective tissue (M13_)	Other acquired deformities of ankle and foot	M13_ANKLEFOOT	0.00382861	0.581734	1.00 (0.32-3.14)	0.994749	0.00486321	0.00511945	0.00486297
IX Diseases of the circulatory system (I9_)	Coronary angioplasty	I9_ANGIO	0.00053055	0.0827382	1.00 (0.85-1.18)	0.994884	0.00507056	0.00500372	0.00507349
IV Endocrine, nutritional and metabolic diseases (E4_)	Extreme obesity with alveolar hypoventilation	E4_OBESITYXTRMALV	0.00164701	0.269796	1.00 (0.59-1.70)	0.995129	0.00504016	0.00495115	0.00504043
XIII Diseases of the musculoskeletal system and connective tissue (M13_)	Other/unspecified enthesopathies, not elsewhere classified	M13_ENTESOPATHYNAS	0.00084018	0.166544	1.00 (0.72-1.39)	0.995975	0.00497536	0.0050427	0.00497466
IV Endocrine, nutritional and metabolic diseases (E4_)	Autoimmune thyroiditis	E4_THYROIDITAUTOIM	-0.0014218	0.380176	1.00 (0.47-2.10)	0.997016	0.00504387	0.00508721	0.0050438
II Neoplasms from hospital discharges (CD2_)	Benign neoplasm: Urinary organ, other/unspecified	CD2_BENIGN_URINARY_NOS	0.00329516	1.00274	1.00 (0.14-7.16)	0.997378	0.00502801	0.00526316	0.00502797
X Diseases of the respiratory system (J10_)	Respiratory conditions due to inhalation of chemicals, gases, fumes and vapours	J10_CHEMGASRESP	-0.001763	0.580227	1.00 (0.32-3.11)	0.997576	0.00502173	0.00496689	0.00502176
XIII Diseases of the musculoskeletal system and connective tissue (M13_)	Hypertrophy of (infrapatellar) fat pad	M13_FATPADHYPERTROPHY	0.00141335	0.511125	1.00 (0.37-2.73)	0.997794	0.00497483	0.00513218	0.00497466
VIII Diseases of the ear and mastoid process (H8_)	Other infective otitis externa	H8_EXT_INFNAS	-0.0005584	0.209964	1.00 (0.66-1.51)	0.997878	0.00502154	0.00514081	0.00502099
XVII Congenital malformations, deformations and chromosomal abnormalities (Q17)	Chromosomal abnormalities, not elsewhere classified	Q17_CHROMOSOMAL_ABNORMALITI_NOT_ELSEW_CLASSIFIED	0.00068846	0.382162	1.00 (0.47-2.12)	0.998563	0.00502801	0.00541796	0.00502751
II Neoplasms, from cancer register (ICD-O-3)	Adenocarcinoma of small intestine, excluding all cancers (controls excluding all cancers)	C3_SMALL_INTESTINE_ADENO_EXALLC	-0.0012155	1.00235	1.00 (0.14-7.12)	0.999032	0.00502798	0.00588235	0.00502779
XIII Diseases of the musculoskeletal system and connective tissue (M13_)	Other bursitis of knee	M13_BURSITISKNEEOTH	0.00025077	0.449435	1.00 (0.41-2.41)	0.999555	0.00497476	0.00504202	0.00497466

### Sheet: ST7
Supplementary Table 7. Phenome-wide association study for rs113791087 in the VA Million Veteran Program based on Phecodes, baseline surveys and laboratory measurements
For each trait, a linear regression (quantitative traits) or logistic regression (binary traits) was performed. For binary traits, case and control sample sizes are provided, and the beta values represent log-odds ratios.
All association results are shown for rs113791087 with G as the effect allele.
INT = inverse normal transformation
Accession name	Phenotype description	Type	Category	Beta	SE	P	Sample size	Number of cases	Number of controls
RBC_Mean_INT	red blood cell count (RBC, mean, inv-norm transformed)	Labs	Labs	-0.1576	0.02048	1.389e-14	411859
HCT_Mean_INT	hematocrit (mean, inv-norm transformed)	Labs	Labs	-0.1284	0.02056	4.189e-10	414364
Hemoglobin_Mean_INT	hemoglobin (mean, inv-norm transformed)	Labs	Labs	-0.115	0.02011	1.065e-08	414403
Trig_Mean_INT	triglyceride (mean, inv-norm transformed)	Labs	Labs	-0.1105	0.02273	1.18e-06	397735
mean_Weight_INT	weight (mean, inv-normal transformed)	Vitals	Vitals	-0.09307	0.02287	4.7e-05	432300
Mono_Fra_Mean_INT	monocyte (fraction, mean, inv-norm transformed)	Labs	Labs	0.1012	0.02533	6.427e-05	301816
Phe_365	Glaucoma	Phecode	Sense Organs	-0.1712	0.04779	0.0001336	437512	82472	355040
mean_BMI_INT	body mass index (BMI, mean, inv-normal transformed)	Vitals	Vitals	-0.08384	0.02309	0.0002821	430960
Phe_261_4	Vitamin D deficiency	Phecode	Endocrine or Metabolic	-0.1811	0.04985	0.0002858	421085	74670	346415
MCV_Mean_INT	mean corpuscular volume (MCV, mean, inv-norm transformed)	Labs	Labs	0.07481	0.02181	0.0006028	413859
PGpCircCAD	Biological Grandparent (paternal): Coronary Artery / Coronary Heart Disease	Survey	Baseline Survey: Family History	-0.243	0.07776	0.001076	319635	29846	289789
Glucose_Mean_INT	glucose (fasting status unknown, mean, inv-norm transformed)	Labs	Labs	-0.06727	0.02089	0.00128	426632
Glucose_FS_Mean_INT	glucose (finger stick, mean, inv-norm transformed)	Labs	Labs	-0.1408	0.04515	0.001813	70648
Phe_261	Vitamin deficiency	Phecode	Endocrine or Metabolic	-0.1361	0.04498	0.002496	416051	92123	323928
Phe_747_11	Cardiac shunt/ heart septal defect	Phecode	Congenital Anomalies	0.7238	0.232	0.003312	457206	1237	455969
Phe_707_1	Decubitus ulcer	Phecode	Dermatological System	-0.4163	0.15	0.003971	450598	9051	441547
Phe_473	Diseases of the larynx and vocal cords	Phecode	Respiratory System	0.2227	0.07787	0.004325	445212	19053	426159
Phe_871_4	Open wound of toe(s)	Phecode	Injuries and Poisonings	-1.111	0.4259	0.004408	453181	2200	450981
Phe_374_6	Dermatochalasis	Phecode	Sense Organs	-0.2962	0.1116	0.004546	445937	14533	431404
MCH_Mean_INT	mean corpuscular hemoglobin (MCH, mean, inv-norm transformed)	Labs	Labs	0.06268	0.02238	0.005102	413851
SkMsGout	Gout	Survey	Baseline Survey: Disease Diagnosis	-0.1961	0.07365	0.005415	319635	31850	287785
PGpDoAsth	Biological Grandparent (paternal): Asthma	Survey	Baseline Survey: Family History	0.4818	0.1685	0.005647	319635	2979	316656
Phe_250_25	Diabetes type 2 with peripheral circulatory	Phecode	Endocrine or Metabolic	-0.3592	0.1381	0.007563	449708	10120	439588
Albumin_Mean_INT	albumin (mean, inv-norm transformed)	Labs	Labs	-0.05311	0.02016	0.008445	378988
Phe_587	Kidney replaced by transpant	Phecode	Genitourinary System	0.6672	0.2417	0.008803	458214	1210	457004
LDLC_Mean_INT	low density lipoprotein cholesterol (LDLC, mean, inv-norm transformed)	Labs	Labs	0.05291	0.02022	0.008877	411070
Phe_362_21	Macular degeneration, dry	Phecode	Sense Organs	0.1571	0.07032	0.009311	446697	27453	419244
Lymph_Abs_Mean_INT	lymphocyte (absolute count, mean, inv-norm transformed)	Labs	Labs	-0.06703	0.02589	0.009631	257077
Phe_736_6	Unequal leg length (acquired)	Phecode	Musculoskeletal System	0.3731	0.1429	0.01069	454146	4665	449481
Phe_365_1	Open-angle glaucoma	Phecode	Sense Organs	-0.1336	0.05511	0.01088	440831	57004	383827
Phe_530_2	Esophageal bleeding (varices/hemorrhage)	Phecode	Digestive System	0.3711	0.1416	0.01108	453096	4749	448347
WBC_Mean_INT	white blood cell count (WBC, mean, inv-norm transformed)	Labs	Labs	-0.04378	0.01733	0.01154	387208
CircCAD	Coronary Artery / Coronary Heart Disease (including heart attack, angina)	Survey	Baseline Survey: Disease Diagnosis	-0.1346	0.05779	0.0119	319635	53371	266264
eGFR_Mean_INT	estimated glomerular filtration rate (eGFR, mean, inv-norm transformed)	Labs	Labs	0.04883	0.01943	0.01195	405337
Phe_250_23	Type 2 diabetes with ophthalmic manifestations	Phecode	Endocrine or Metabolic	-0.1804	0.07614	0.01196	438166	28969	409197
Phe_513_8	Disorders of diaphragm	Phecode	Respiratory System	0.5577	0.2139	0.01211	455631	1711	453920
DoThy	Thyroid problems	Survey	Baseline Survey: Disease Diagnosis	0.1556	0.06333	0.01306	319635	33757	285878
HDLC_Mean_INT	high density lipoprotein cholesterol (HDLC, mean, inv-norm transformed)	Labs	Labs	0.0421	0.01706	0.01358	410440
Phe_411	Ischemic Heart Disease	Phecode	Circulatory System	-0.07781	0.04026	0.01374	423952	143232	280720
Phe_278	Overweight, obesity and other hyperalimentation	Phecode	Endocrine or Metabolic	-0.07675	0.03658	0.01497	412598	190789	221809
mean_Height_INT	height (mean, inv-normal transformed)	Vitals	Vitals	-0.05478	0.02261	0.01542	431043
Phe_535_1	Acute gastritis	Phecode	Digestive System	0.5516	0.2182	0.01571	450097	1663	448434
NSMemLossMed	Takes medication for memory loss or impairment?	Survey	Baseline Survey: Disease Diagnosis	0.3378	0.1363	0.01627	319635	5246	314389
Phe_272	Disorders of lipoid metabolism	Phecode	Endocrine or Metabolic	-0.09443	0.04392	0.01658	433209	340602	92607
Phe_447_1	Stricture of artery	Phecode	Circulatory System	-1.627	0.8215	0.01686	454944	985	453959
Phe_364_2	Corneal edema	Phecode	Sense Organs	0.5225	0.2092	0.01692	456556	1841	454715
Phe_415_11	Pulmonary embolism and infarction, acute	Phecode	Circulatory System	0.238	0.1001	0.01693	454915	11004	443911
Phe_598_9	Other nonspecific findings on examination of urine	Phecode	Genitourinary System	-0.4453	0.1943	0.01699	443883	5568	438315
Phe_594_3	Calculus of ureter	Phecode	Genitourinary System	0.2463	0.1057	0.01722	452091	9784	442307
Phe_401_1	Essential hypertension	Phecode	Circulatory System	-0.09037	0.04365	0.01743	434423	324723	109700
Phe_473_4	Voice disturbance	Phecode	Respiratory System	0.2072	0.08585	0.01744	447088	15712	431376
BUN_BSP_Mean_INT	blood urea nitrogen (BUN, mean, inv-norm transformed)	Labs	Labs	-0.04447	0.01875	0.0177	425309
Phe_799	Debility unspecified	Phecode	Symptoms	-0.2451	0.1124	0.0185	448085	13741	434344
CircHTN	High blood pressure / hypertension	Survey	Baseline Survey: Disease Diagnosis	-0.09487	0.04255	0.01864	319635	193591	126044
Phe_565	Anal and rectal conditions	Phecode	Digestive System	0.2085	0.08787	0.01887	431852	14873	416979
Phe_158	Neoplasm of unspecified nature of digestive system	Phecode	Neoplasms	0.481	0.198	0.01937	453293	2153	451140
Phe_415_1	Acute pulmonary heart disease	Phecode	Circulatory System	0.2313	0.0996	0.01996	454688	11180	443508
SkMsGoutMed	Takes medication for gout?	Survey	Baseline Survey: Disease Diagnosis	-0.2065	0.08975	0.02006	319635	21045	298590
Phe_200_1	Polycythemia vera	Phecode	Neoplasms	-0.7785	0.3683	0.02031	457115	2136	454979
WeightSRLb_INT	What is your weight? (pounds, inv-normal transformed)	Survey	Baseline Survey: Vitals	-0.05828	0.02513	0.02038	291878
Phe_433_1	Occlusion and stenosis of precerebral arteries	Phecode	Circulatory System	-0.1841	0.07965	0.02051	435844	26818	409026
MGpDoLiver	Biological Grandparent (maternal): Liver Condition	Survey	Baseline Survey: Family History	0.4715	0.1963	0.02061	319635	2229	317406
HVGlauc	Glaucoma	Survey	Baseline Survey: Disease Diagnosis	-0.1934	0.09087	0.02109	319635	20384	299251
SmkAge_INT	At what age did you start to smoke cigarettes regularly? (inv-normal transformed)	Survey	Lifestyle Survey: Smoking	0.06812	0.0296	0.02135	152389
Bicarbonate_Mean_INT	bicarbonate (mean, inv-norm transformed)	Labs	Labs	0.04798	0.02088	0.02159	418978
Phe_272_1	Hyperlipidemia	Phecode	Endocrine or Metabolic	-0.09239	0.0439	0.02163	433242	340329	92913
Phe_198_1	Secondary malignancy of lymph nodes	Phecode	Neoplasms	0.2749	0.1184	0.02189	454759	7491	447268
Neut_Abs_Mean_INT	neutrophil (absolute count, mean, inv-norm transformed)	Labs	Labs	-0.05446	0.02388	0.02257	279193
CaColonMed	Takes medication for colon cancer/rectal cancer?	Survey	Baseline Survey: Disease Diagnosis	0.548	0.2293	0.0226	319635	1478	318157
Phe_157	Pancreatic cancer	Phecode	Neoplasms	-0.8116	0.3961	0.02417	457721	1904	455817
Phe_596_5	Functional disorders of bladder	Phecode	Genitourinary System	0.1918	0.08557	0.02447	447189	16111	431078
Phe_791	Gangrene	Phecode	Symptoms	-0.7565	0.3682	0.02478	456720	2093	454627
Phe_278_4	Abnormal weight gain	Phecode	Endocrine or Metabolic	-0.6224	0.2977	0.02528	448805	2819	445986
Phe_352	Disorders of other cranial nerves	Phecode	Neurological	0.2813	0.1239	0.02541	451409	6837	444572
Phe_401	Hypertension	Phecode	Circulatory System	-0.08613	0.04392	0.02582	434862	326765	108097
Phe_740_9	Osteoarthrosis NOS	Phecode	Musculoskeletal System	0.0775	0.03894	0.02591	410897	135505	275392
Phe_411_2	Myocardial infarction	Phecode	Circulatory System	-0.1396	0.0651	0.02615	438905	39613	399292
Phe_715_1	Sacroiliitis NEC	Phecode	Musculoskeletal System	0.325	0.1424	0.02636	453566	4956	448610
Phe_370_1	Corneal ulcer	Phecode	Sense Organs	0.5347	0.23	0.0264	457517	1513	456004
Phe_550_6	Incisional hernia	Phecode	Digestive System	-0.3956	0.1891	0.02657	455476	5559	449917
Phe_378_5	Paralytic strabismus	Phecode	Sense Organs	-0.6692	0.3275	0.02723	456930	2423	454507
Phe_198_2	Secondary malignancy of respiratory organs	Phecode	Neoplasms	-0.5555	0.2721	0.02751	456458	3141	453317
Phe_739	Contracture of joint	Phecode	Musculoskeletal System	0.425	0.1866	0.02768	454002	2571	451431
Phe_535_6	Duodenitis	Phecode	Digestive System	0.4595	0.2005	0.02787	450554	2146	448408
Phe_196	Radiotherapy	Phecode	Neoplasms	0.302	0.1343	0.0279	457000	5622	451378
Phe_367_4	Presbyopia	Phecode	Sense Organs	-0.08796	0.03801	0.02895	396402	214322	182080
Phe_564	Functional digestive disorders	Phecode	Digestive System	0.1488	0.06796	0.02902	425924	28143	397781
WeightSRLb	What is your weight? (pounds)	Survey	Baseline Survey: Vitals	-2.351	1.083	0.02988	291878
Phe_962	Poisoning by hormones and synthetic substitutes	Phecode	Injuries and Poisonings	-1.023	0.5374	0.03029	453539	1278	452261
Phe_429_1	Heart transplant/surgery	Phecode	Circulatory System	-0.5813	0.2963	0.03275	453373	2708	450665
Phe_365_2	Primary angle-closure glaucoma	Phecode	Sense Organs	-0.3311	0.1604	0.03292	453996	7259	446737
SmkAge	At what age did you start to smoke cigarettes regularly?	Survey	Lifestyle Survey: Smoking	0.2329	0.1092	0.03294	152389
CaColon	Colon Cancer/Rectal Cancer	Survey	Baseline Survey: Disease Diagnosis	0.2833	0.1298	0.03348	319635	6133	313502
Phe_803_2	Fracture of radius and ulna	Phecode	Injuries and Poisonings	0.2616	0.1197	0.03396	455753	7477	448276
CircOth	Other circulatory problem	Survey	Baseline Survey: Disease Diagnosis	-0.1538	0.07615	0.03409	319635	28428	291207
Phe_272_12	Hyperglyceridemia	Phecode	Endocrine or Metabolic	-0.1844	0.0967	0.03476	443624	17674	425950
Phe_427_61	Supraventricular premature beats	Phecode	Circulatory System	-0.692	0.3575	0.03486	450798	2061	448737
Phe_428_2	Heart failure NOS	Phecode	Circulatory System	-0.4081	0.2053	0.03542	450782	4763	446019
Phe_333_4	Torsion dystonia	Phecode	Neurological	0.4174	0.1926	0.03648	456133	2437	453696
Phe_428	Congestive heart failure; nonhypertensive	Phecode	Circulatory System	-0.09956	0.05394	0.03706	436483	59453	377030
Phe_526_5	Inflammatory conditions of jaw	Phecode	Digestive System	-1.404	0.8231	0.03709	455874	788	455086
Phe_364_1	Corneal opacity	Phecode	Sense Organs	-0.2911	0.1457	0.03776	449409	8530	440879
HVBlind	Blindness, all causes	Survey	Baseline Survey: Disease Diagnosis	-0.34	0.1727	0.03798	319635	6217	313418
Phe_411_1	Unstable angina (intermediate coronary syndrome)	Phecode	Circulatory System	-0.1772	0.09918	0.03878	441731	16694	425037
Phe_479	Other upper respiratory disease	Phecode	Respiratory System	0.1744	0.08442	0.03898	423646	16851	406795
Phe_871_3	Open wound of foot except toe(s) alone	Phecode	Injuries and Poisonings	-0.3895	0.201	0.03922	450983	4884	446099
Phe_447	Other disorders of arteries and arterioles	Phecode	Circulatory System	-0.4393	0.2259	0.04017	448310	4033	444277
Phe_715	Other inflammatory spondylopathies	Phecode	Musculoskeletal System	0.2492	0.1186	0.04056	450612	7742	442870
Phe_568_1	Peritoneal adhesions (postoperative) (postinfection)	Phecode	Digestive System	-0.7315	0.3957	0.04101	454748	1762	452986
Phe_353_2	Nerve root lesions	Phecode	Neurological	0.3566	0.1687	0.04119	452148	3411	448737
Phe_1089	Acquired absence of limb	Phecode	Other	-0.3559	0.1875	0.0412	456758	5434	451324
Phe_394_7	Disease of tricuspid valve	Phecode	Circulatory System	-0.8581	0.4755	0.04246	452158	1365	450793
Phe_586	Other disorders of the kidney and ureters	Phecode	Genitourinary System	-0.1458	0.07422	0.04285	427519	30116	397403
Phe_428_1	Congestive heart failure (CHF) NOS	Phecode	Circulatory System	-0.1112	0.06248	0.04306	438533	42449	396084
PGpCaOth	Biological Grandparent (paternal): Cancer, all others	Survey	Baseline Survey: Family History	-0.1967	0.1031	0.04692	319635	15878	303757
Phe_723	Other disorders of cervical region	Phecode	Musculoskeletal System	-0.4838	0.2603	0.04792	453105	3206	449899
Phe_705_8	Hyperhidrosis	Phecode	Dermatological System	-0.548	0.2977	0.04821	451274	2614	448660
Phe_707_3	Chronic ulcer of unspecified site	Phecode	Dermatological System	-0.3569	0.1926	0.0486	449930	5148	444782
DadCircHTN	Biological Father: High blood pressure	Survey	Baseline Survey: Family History	-0.09437	0.04887	0.04967	319635	78383	241252
Creat_BSP_Mean_INT	creatinine (mean, inv-norm transformed)	Labs	Labs	-0.03933	0.02005	0.04985	428101
Phe_274_1	Gout	Phecode	Endocrine or Metabolic	-0.1369	0.07006	0.0506	446932	42535	404397
Phe_345	Epilepsy, recurrent seizures, convulsions	Phecode	Neurological	0.1725	0.0886	0.05156	447802	18723	429079
Phe_274	Gout and other crystal arthrop	Phecode	Endocrine or Metabolic	-0.1333	0.06849	0.05169	444866	44736	400130
Phe_364	Corneal opacity and other disorders of cornea	Phecode	Sense Organs	0.2159	0.1111	0.05207	446907	11701	435206
Phe_578	Gastrointestinal hemorrhage	Phecode	Digestive System	0.115	0.05922	0.05217	420658	48689	371969
Phe_353	Nerve root and plexus disorders	Phecode	Neurological	0.29	0.1497	0.05274	448693	6219	442474
MGpCircCAD	Biological Grandparent (maternal): Coronary Artery / Coronary Heart Disease	Survey	Baseline Survey: Family History	-0.139	0.07189	0.0532	319635	30830	288805
MomDoKid	Biological Mother: Kidney Disease	Survey	Baseline Survey: Family History	0.2569	0.1333	0.05405	319635	7752	311883
Phe_379_3	Aphakia and other disorders of lens	Phecode	Sense Organs	0.2638	0.137	0.05426	448271	7519	440752
Phe_760	Back pain	Phecode	Symptoms	-0.08065	0.04195	0.05452	409477	221759	187718
PGpCircChol	Biological Grandparent (paternal): High cholesterol	Survey	Baseline Survey: Family History	-0.2428	0.1263	0.05457	319635	9183	310452
Phe_389_4	Tinnitus	Phecode	Sense Organs	-0.09488	0.04971	0.05631	394709	78748	315961
DoThyMed	Takes medication for Thyroid problems?	Survey	Baseline Survey: Disease Diagnosis	0.1513	0.07944	0.0569	319635	26620	293015
Phe_362_26	Macular puckering of retina	Phecode	Sense Organs	-0.168	0.08841	0.0574	446053	20384	425669
Phe_444	Arterial embolism and thrombosis	Phecode	Circulatory System	-0.3558	0.1878	0.05822	453423	4014	449409
PGpDoLiver	Biological Grandparent (paternal): Liver Condition	Survey	Baseline Survey: Family History	0.4617	0.2447	0.05921	319635	2260	317375
DoDM	Diabetes / "Sugar"	Survey	Baseline Survey: Disease Diagnosis	-0.1079	0.05727	0.05961	319635	81167	238468
Phe_411_4	Coronary atherosclerosis	Phecode	Circulatory System	-0.0938	0.04999	0.06062	431153	125857	305296
GIOth	Other digestive system problems	Survey	Baseline Survey: Disease Diagnosis	-0.1698	0.09053	0.06074	319635	17913	301722
MomDoLiver	Biological Mother: Liver Condition	Survey	Baseline Survey: Family History	-0.3185	0.17	0.06102	319635	4721	314914
Phe_282	Hereditary hemolytic anemias	Phecode	Hematopoietic	-0.7417	0.3961	0.0611	457049	1061	455988
Phe_375_2	Epiphora	Phecode	Sense Organs	-0.5108	0.2729	0.0612	455722	1825	453897
Phe_362_27	Drusen (degenerative) of retina	Phecode	Sense Organs	0.2415	0.1292	0.06162	445934	8659	437275
Phe_250_7	Diabetic retinopathy	Phecode	Endocrine or Metabolic	-0.1481	0.07949	0.06237	439076	30095	408981
Phe_377_1	Optic atrophy	Phecode	Sense Organs	-0.3094	0.1662	0.06273	452783	4988	447795
Phe_374	Other disorders of eyelids	Phecode	Sense Organs	-0.1329	0.07139	0.06274	432153	31985	400168
Phe_598	Abnormal findings on examination of urine	Phecode	Genitourinary System	-0.2869	0.1549	0.0641	443296	5811	437485
Phe_244_1	Secondary hypothyroidism	Phecode	Endocrine or Metabolic	0.3345	0.1814	0.06523	456531	4280	452251
HVGlaucMed	Takes medication for Glaucoma?	Survey	Baseline Survey: Disease Diagnosis	-0.1952	0.106	0.06558	319635	13937	305698
Phe_278_1	Obesity	Phecode	Endocrine or Metabolic	-0.08226	0.045	0.06754	420341	172191	248150
Phe_458_1	Orthostatic hypotension	Phecode	Circulatory System	0.1895	0.1038	0.06804	439140	13814	425326
Phe_707	Chronic ulcer of skin	Phecode	Dermatological System	-0.1441	0.07903	0.06828	441697	26198	415499
Phe_729	Other disorders of soft tissues	Phecode	Musculoskeletal System	-0.2685	0.1473	0.06834	439910	6356	433554
Phe_272_13	Mixed hyperlipidemia	Phecode	Endocrine or Metabolic	-0.08271	0.04544	0.06873	420281	99641	320640
Phe_912	Insect bite	Phecode	Injuries and Poisonings	-0.3487	0.1918	0.06909	442024	3745	438279
Phe_585_32	End stage renal disease	Phecode	Genitourinary System	0.2768	0.1526	0.06964	456182	6133	450049
Phe_574_2	Calculus of bile duct	Phecode	Digestive System	0.3628	0.2003	0.07006	455186	3431	451755
Phe_702	Degenerative skin conditions and other dermatoses	Phecode	Dermatological System	-0.08535	0.04715	0.07026	404126	135246	268880
Phe_426	Cardiac conduction disorders	Phecode	Circulatory System	-0.09681	0.05375	0.07168	408888	65844	343044
Phe_386_1	Meniere's disease	Phecode	Sense Organs	0.4576	0.2543	0.07196	457348	2107	455241
Phe_592_2	Urethritis and urethral syndrome	Phecode	Genitourinary System	0.867	0.4853	0.074	455987	578	455409
Phe_189_11	Malignant neoplasm of kidney, except pelvis	Phecode	Neoplasms	0.2745	0.1537	0.0741	456862	5970	450892
Phe_916	Contusion	Phecode	Injuries and Poisonings	-0.1468	0.08226	0.07443	410166	23094	387072
Phe_345_1	Epilepsy	Phecode	Neurological	0.2141	0.1203	0.0751	453003	9724	443279
Phe_426_3	Bundle branch block	Phecode	Circulatory System	-0.1876	0.1061	0.07689	442750	13223	429527
SibMHDep	Biological Sibling: Depression	Survey	Baseline Survey: Family History	0.1363	0.07714	0.07734	319635	26330	293305
NSPD	Parkinson's Disease	Survey	Baseline Survey: Disease Diagnosis	0.3219	0.1823	0.07747	319635	4088	315547
Phe_564_8	Abnormal findings on exam of gastrointestinal tract/abdominal area	Phecode	Digestive System	0.2715	0.1538	0.07748	441526	5918	435608
Phe_577_2	Chronic pancreatitis	Phecode	Digestive System	0.3762	0.2132	0.07764	456208	3027	453181
Phe_352_2	Facial nerve disorders [CN7]	Phecode	Neurological	0.3315	0.188	0.07788	455486	3938	451548
SkMsOA	Ostearthritis	Survey	Baseline Survey: Disease Diagnosis	0.1025	0.0588	0.08142	319635	50616	269019
Phe_276_41	Acidosis	Phecode	Endocrine or Metabolic	-0.2194	0.1261	0.08192	443751	8986	434765
Phe_686_4	Pyogenic granuloma	Phecode	Dermatological System	0.7138	0.4109	0.08237	456236	800	455436
Phe_871_1	Open wound of hand except finger(s)	Phecode	Injuries and Poisonings	-0.3963	0.2294	0.08406	449309	2586	446723
Phe_285	Other anemias	Phecode	Hematopoietic	0.08774	0.05078	0.08406	416682	85163	331519
Phe_726_2	Synoviopathy	Phecode	Musculoskeletal System	-0.3053	0.1775	0.08531	449932	4373	445559
DoDMMed	Takes medication for Diabetes/sugar?	Survey	Baseline Survey: Disease Diagnosis	-0.1022	0.05948	0.08582	319635	67938	251697
HVHearMed	Takes medication for severe hearing loss or partial deafness in one or both ears?	Survey	Baseline Survey: Disease Diagnosis	0.2026	0.1179	0.08582	319635	10119	309516
Phe_687_1	Rash and other nonspecific skin eruption	Phecode	Dermatological System	-0.1027	0.06018	0.08784	392168	45920	346248
Phe_359	Muscular dystrophies and other myopathies	Phecode	Neurological	-0.4823	0.283	0.08833	455933	1705	454228
Phe_728_7	Fasciitis	Phecode	Musculoskeletal System	0.1094	0.06451	0.08978	433329	39091	394238
ALT_Mean_INT	alanine transaminase (ALT, mean, inv-norm transformed)	Labs	Labs	-0.03297	0.01945	0.09006	413259
CircHTNMed	Takes medication for high blood pressure?	Survey	Baseline Survey: Disease Diagnosis	-0.08529	0.05048	0.09109	319635	181428	138207
Phe_427_1	Paroxysmal tachycardia, unspecified	Phecode	Circulatory System	-0.1652	0.09782	0.09126	445116	15753	429363
Phe_819	Skull and face fracture and other intercranial injury	Phecode	Injuries and Poisonings	0.1573	0.09343	0.0922	445790	17388	428402
Phe_535_2	Atrophic gastritis	Phecode	Digestive System	0.4135	0.2459	0.09258	448261	2266	445995
Phe_698	Pruritus and related conditions	Phecode	Dermatological System	-0.1868	0.111	0.09259	435488	11728	423760
Phe_442_2	Aneurysm of iliac artery	Phecode	Circulatory System	0.4291	0.2562	0.09392	457061	2088	454973
Phe_694_1	Vitiligo	Phecode	Dermatological System	0.5493	0.328	0.09395	457834	1291	456543
Phe_286_9	Abnormal coagulation profile	Phecode	Hematopoietic	-0.3118	0.1865	0.09456	450872	4014	446858
Phe_500	Lung disease due to external agents	Phecode	Respiratory System	0.3491	0.2089	0.09463	454822	3148	451674
Phe_1013	Asphyxia and hypoxemia	Phecode	Other	-0.1666	0.09981	0.09508	442219	15146	427073
Phe_425_8	Other cardiomyopathy	Phecode	Circulatory System	-0.7919	0.4746	0.0952	457873	593	457280
Phe_370	Keratitis	Phecode	Sense Organs	0.1954	0.1179	0.09749	442187	10096	432091
Phe_415_2	Chronic pulmonary heart disease	Phecode	Circulatory System	-0.1852	0.1118	0.09774	445940	11791	434149
Phe_365_11	Primary open angle glaucoma	Phecode	Sense Organs	-0.1532	0.09286	0.09889	451433	20401	431032
Phe_497	Bronchitis	Phecode	Respiratory System	-0.1443	0.08786	0.1005	418972	20195	398777
Phe_580_3	Nephritis and nephropathy without mention of glomerulonephritis	Phecode	Genitourinary System	-0.2941	0.1798	0.1018	453863	4332	449531
Phe_364_4	Corneal degenerations	Phecode	Sense Organs	0.3513	0.2148	0.1019	453418	2950	450468
Phe_189_1	Cancer of kidney and renal pelvis	Phecode	Neoplasms	0.2419	0.1479	0.1019	456640	6442	450198
NSPDMed	Takes medication for parkinson's disease?	Survey	Baseline Survey: Disease Diagnosis	0.3167	0.1937	0.1021	319635	3609	316026
Phe_276_4	Acid-base balance disorder	Phecode	Endocrine or Metabolic	-0.1901	0.1167	0.1031	441326	10606	430720
Platelet_Mean_INT	platelet count (mean, inv-norm transformed)	Labs	Labs	0.03711	0.02281	0.1037	413519
TotalCK_Mean_INT	total creatine kinase (mean, inv-norm transformed)	Labs	Labs	-0.06385	0.03953	0.1062	83814
Phe_362_31	Separation of retinal layers	Phecode	Sense Organs	0.4525	0.2802	0.1064	456490	1772	454718
Phe_478	Throat pain	Phecode	Respiratory System	-0.404	0.2502	0.1065	447945	2199	445746
Phe_509_2	Respiratory insufficiency	Phecode	Respiratory System	0.4236	0.2627	0.1068	454275	1995	452280
PGpDoKid	Biological Grandparent (paternal): Kidney Disease	Survey	Baseline Survey: Family History	-0.4202	0.2611	0.1075	319635	1995	317640
Phe_513_31	Apnea	Phecode	Respiratory System	-0.5024	0.3131	0.1085	454279	1392	452887
Phe_375	Disorders of lacrimal system	Phecode	Sense Organs	-0.3885	0.2426	0.1093	454940	2315	452625
Phe_153	Colorectal cancer	Phecode	Neoplasms	0.1882	0.1175	0.1093	453808	10569	443239
A1C_Mean_INT	hemoglobin A1c (HbA1c, mean, inv-norm transformed)	Labs	Labs	-0.03735	0.02334	0.1096	344240
Phe_803	Fracture of upper limb	Phecode	Injuries and Poisonings	0.159	0.09948	0.1099	452615	14608	438007
Phe_568	Other disorders of peritoneum	Phecode	Digestive System	-0.3869	0.2422	0.1102	453689	2328	451361
PGpCircHTN	Biological Grandparent (paternal): High blood pressure	Survey	Baseline Survey: Family History	-0.1429	0.0895	0.1103	319635	19345	300290
ESR_Mean_INT	erythrocyte sedimentation rate (ESR, mean, inv-norm transformed)	Labs	Labs	0.08417	0.05275	0.1106	46132
Phe_253_1	Pituitary hyperfunction	Phecode	Endocrine or Metabolic	0.6124	0.3855	0.1122	457910	923	456987
Phe_480_3	Pneumonia due to fungus (mycoses)	Phecode	Respiratory System	-0.5074	0.3195	0.1123	454891	1319	453572
Phe_610_4	Benign neoplasm of breast	Phecode	Genitourinary System	-0.677	0.4272	0.113	457021	764	456257
Phe_721_2	Spondylosis with myelopathy	Phecode	Musculoskeletal System	0.2448	0.1547	0.1135	452080	6031	446049
Phe_041_12	Methicillin resistant Staphylococcus aureus	Phecode	Infectious Diseases	0.2848	0.1802	0.114	452412	4264	448148
MGpMHBPD	Biological Grandparent (maternal): Bipolar Disorder	Survey	Baseline Survey: Family History	-0.455	0.288	0.1141	319635	1642	317993
Phe_348	Other conditions of brain	Phecode	Neurological	0.2018	0.128	0.115	448044	8628	439416
Phe_728_71	Contracture of palmar fascia [Dupuytren's disease]	Phecode	Musculoskeletal System	0.2281	0.1449	0.1154	454398	7110	447288
Phe_443_1	Raynaud's syndrome	Phecode	Circulatory System	-0.3951	0.251	0.1154	457082	2195	454887
Phe_338	Pain	Phecode	Neurological	-0.08167	0.05191	0.1156	399130	74976	324154
SibDoAsth	Biological Sibling: Asthma	Survey	Baseline Survey: Family History	0.1407	0.08966	0.1165	319635	18464	301171
Phe_174	Breast cancer	Phecode	Neoplasms	0.3615	0.2314	0.1182	457354	2667	454687
Phe_360_2	Progressive myopia	Phecode	Sense Organs	-0.7069	0.4524	0.1182	457048	669	456379
Phe_371	Inflammation of the eye	Phecode	Sense Organs	-0.08973	0.05748	0.1185	407108	51562	355546
Phe_217_1	Nevus, non-neoplastic	Phecode	Neoplasms	-0.164	0.1051	0.1188	429657	13208	416449
Phe_571_51	Cirrhosis of liver without mention of alcohol	Phecode	Digestive System	0.1631	0.1046	0.119	454275	13575	440700
Phe_531_2	Gastric ulcer	Phecode	Digestive System	0.2995	0.1926	0.12	452668	3704	448964
Phe_270_38	Other specified disorders of plasma protein metabolism	Phecode	Endocrine or Metabolic	0.6325	0.407	0.1202	455645	812	454833
Phe_285_22	Anemia in neoplastic disease	Phecode	Hematopoietic	-0.4084	0.2628	0.1202	455832	1979	453853
Phe_150	Cancer of esophagus	Phecode	Neoplasms	0.3976	0.2559	0.1203	457479	2082	455397
Phe_426_7	Abnormal electrocardiogram [ECG] [EKG]	Phecode	Circulatory System	-0.1113	0.07195	0.1218	414593	30506	384087
Phe_536_3	Gastroparesis	Phecode	Digestive System	-0.3423	0.2215	0.1223	456243	2852	453391
Phe_571	Chronic liver disease and cirrhosis	Phecode	Digestive System	0.1109	0.07189	0.123	438746	31254	407492
Phe_425_12	Other hypertrophic cardiomyopathy	Phecode	Circulatory System	-0.7691	0.4987	0.123	458033	544	457489
CircCHF	Congestive Heart Failure	Survey	Baseline Survey: Disease Diagnosis	-0.139	0.09033	0.1239	319635	19586	300049
SkMsOAMed	Takes medication for Osteoarthritis?	Survey	Baseline Survey: Disease Diagnosis	0.1184	0.07696	0.124	319635	26169	293466
Phe_274_11	Gouty arthropathy	Phecode	Endocrine or Metabolic	-0.2123	0.1381	0.1242	450155	7797	442358
Phe_702_1	Actinic keratosis	Phecode	Dermatological System	-0.08097	0.05267	0.1242	418798	98330	320468
Phe_523_32	Chronic periodontitis	Phecode	Digestive System	-0.132	0.08594	0.1246	444323	19986	424337
Phe_340_1	Migrain with aura	Phecode	Neurological	-0.2716	0.177	0.1249	452946	4579	448367
Phe_252	Disorders of parathyroid gland	Phecode	Endocrine or Metabolic	-0.2327	0.1519	0.1255	455086	6067	449019
Phe_209	Neuroendocrine tumors	Phecode	Neoplasms	-0.7667	0.5004	0.1255	458126	541	457585
HVMD	Macular Degeneration	Survey	Baseline Survey: Disease Diagnosis	0.1424	0.0931	0.1262	319635	17477	302158
Phe_444_1	Arterial embolism and thrombosis of lower extremity artery	Phecode	Circulatory System	-0.3906	0.2555	0.1263	455845	2119	453726
Phe_531_3	Duodenal ulcer	Phecode	Digestive System	0.36	0.2355	0.1265	454499	2445	452054
Phe_512_8	Cough	Phecode	Respiratory System	-0.0784	0.05131	0.1265	384733	73563	311170
Phe_753	Congenital anomalies of the eye	Phecode	Congenital Anomalies	0.5028	0.3292	0.1267	455131	1238	453893
Phe_704	Diseases of hair and hair follicles	Phecode	Dermatological System	-0.1607	0.1056	0.128	435492	13091	422401
Phe_255	Disorders of adrenal glands	Phecode	Endocrine or Metabolic	-0.2555	0.1679	0.1282	453767	4922	448845
Phe_427_12	Paroxysmal ventricular tachycardia	Phecode	Circulatory System	-0.2035	0.1338	0.1282	450975	8093	442882
Phe_757	Congenital anomalies of the integument	Phecode	Congenital Anomalies	-0.5827	0.3838	0.1289	456756	912	455844
KDNoDialMed	Takes medication for kidney disease without dialysis?	Survey	Baseline Survey: Disease Diagnosis	-0.2161	0.1426	0.1296	319635	6835	312800
Phe_331_1	Hydrocephalus	Phecode	Neurological	-0.5355	0.354	0.1303	457872	1084	456788
Phe_440_21	Atherosclerosis of native arteries of the extremities with ulceration or gangrene	Phecode	Circulatory System	-0.3324	0.2198	0.1305	455999	2898	453101
Phe_532	Dysphagia	Phecode	Digestive System	0.08428	0.05578	0.1308	431185	57837	373348
Phe_008_5	Bacterial enteritis	Phecode	Infectious Diseases	0.2381	0.1577	0.131	452656	5606	447050
Phe_344	Other paralytic syndromes	Phecode	Neurological	0.246	0.1629	0.1311	453691	5211	448480
PGpDoDM	Biological Grandparent (paternal): Diabetes / "Sugar"	Survey	Baseline Survey: Family History	-0.131	0.08681	0.1314	319635	20139	299496
Phe_213	Benign neoplasm of bone and articular cartilage	Phecode	Neoplasms	0.649	0.4304	0.1316	456281	729	455552
Phe_362_2	Degeneration of macula and posterior pole of retina	Phecode	Sense Organs	0.08865	0.05884	0.1319	433619	59282	374337
Phe_367	Disorders of refraction and accommodation; blindness and low vision	Phecode	Sense Organs	-0.06506	0.04326	0.1325	405564	271729	133835
Phe_252_1	Hyperparathyroidism	Phecode	Endocrine or Metabolic	-0.2358	0.1583	0.1363	455485	5590	449895
Phe_716_9	Arthropathy NOS	Phecode	Musculoskeletal System	0.1021	0.0686	0.1365	421979	35115	386864
Phe_369	Infection of the eye	Phecode	Sense Organs	-0.1505	0.1011	0.1365	430876	14079	416797
Phe_427_7	Tachycardia NOS	Phecode	Circulatory System	-0.1468	0.09886	0.1374	431638	15257	416381
Phe_874	Complication of amputation stump	Phecode	Injuries and Poisonings	-0.401	0.2702	0.1377	457065	1888	455177
Phe_173	Neoplasm of uncertain behavior of skin	Phecode	Neoplasms	0.08496	0.05729	0.1381	404562	59944	344618
Phe_731_1	Osteitis deformans [Paget's disease of bone]	Phecode	Musculoskeletal System	-0.7606	0.5134	0.1384	458307	504	457803
Phe_578_2	Blood in stool	Phecode	Digestive System	0.1244	0.08398	0.1384	428149	21324	406825
Phe_911	Blister	Phecode	Injuries and Poisonings	-0.3658	0.2469	0.1385	451619	2255	449364
Phe_771_1	Swelling of limb	Phecode	Symptoms	-0.1779	0.1201	0.1387	429817	9918	419899
Phe_394	Rheumatic disease of the heart valves	Phecode	Circulatory System	-0.2331	0.1578	0.1395	445527	5647	439880
Phe_038_2	Gram positive septicemia	Phecode	Infectious Diseases	0.4192	0.2838	0.1396	455765	1686	454079
Phe_277_4	Disorders of bilirubin excretion	Phecode	Endocrine or Metabolic	-0.3458	0.2354	0.1419	454312	2455	451857
Phe_596	Other disorders of bladder	Phecode	Genitourinary System	0.1093	0.07462	0.143	436688	27782	408906
Phe_281_11	Pernicious anemia	Phecode	Hematopoietic	-0.4832	0.3303	0.1434	457350	1230	456120
Phe_710_19	Unspecified osteomyelitis	Phecode	Musculoskeletal System	-0.2039	0.1396	0.1441	455185	7343	447842
Phe_764	Sciatica	Phecode	Symptoms	-0.116	0.0794	0.1441	432322	23927	408395
Phe_041_1	Staphylococcus infections	Phecode	Infectious Diseases	0.1756	0.1202	0.1441	445886	9862	436024
Phe_519	Other diseases of respiratory system, not elsewhere classified	Phecode	Respiratory System	0.1342	0.09198	0.1447	430975	17688	413287
Phe_578_8	Hemorrhage of rectum and anus	Phecode	Digestive System	0.1469	0.1008	0.1452	436079	14435	421644
Phe_338_1	Acute pain	Phecode	Neurological	-0.1188	0.08163	0.1456	417970	22256	395714
Phe_270_2	Disorders of amino acid metabolism	Phecode	Endocrine or Metabolic	-0.3452	0.238	0.1468	454213	2400	451813
Phe_555_21	Ulcerative colitis (chronic)	Phecode	Digestive System	-0.4051	0.2792	0.1469	456122	1752	454370
Phe_579	Other symptoms involving abdomen and pelvis	Phecode	Digestive System	-0.2071	0.1432	0.148	444580	6870	437710
Phe_742_2	Pathological, developmental or recurrent dislocation	Phecode	Musculoskeletal System	-0.4975	0.3447	0.149	456552	1133	455419
Phe_452	Other venous embolism and thrombosis	Phecode	Circulatory System	0.1144	0.07934	0.1494	445604	26641	418963
Phe_217	Vascular hamartomas and non-neoplastic nevi	Phecode	Neoplasms	-0.1486	0.1034	0.1509	429198	13637	415561
CaSkin	Skin Cancer	Survey	Baseline Survey: Disease Diagnosis	-0.08911	0.06205	0.151	319635	55717	263918
MomCaColon	Biological Mother: Cancer, Colon	Survey	Baseline Survey: Family History	0.1546	0.1077	0.151	319635	12033	307602
PGpCaLung	Biological Grandparent (paternal): Cancer, Lung	Survey	Baseline Survey: Family History	-0.2035	0.1417	0.151	319635	7005	312630
Phe_731	Osteitis deformans and osteopathies associated with other disorders classified elsewhere	Phecode	Musculoskeletal System	-0.4443	0.31	0.1517	457005	1407	455598
Phe_523_3	Periodontitis (acute or chronic)	Phecode	Digestive System	-0.09717	0.06785	0.1521	437372	34852	402520
Phe_789	Nausea and vomiting	Phecode	Symptoms	-0.1041	0.07307	0.1541	418011	30589	387422
Phe_153_3	Malignant neoplasm of rectum, rectosigmoid junction, and anus	Phecode	Neoplasms	0.2921	0.2051	0.1543	456937	3228	453709
Phe_979	Adverse drug events and drug allergies	Phecode	Injuries and Poisonings	0.1869	0.1312	0.1543	434626	8199	426427
Phe_721_8	Other allied disorders of spine	Phecode	Musculoskeletal System	0.4636	0.3256	0.1546	452372	1273	451099
Phe_426_32	Left bundle branch block	Phecode	Circulatory System	-0.236	0.1658	0.1546	451391	5164	446227
CircOthMed	Takes medication for circulatory problem?	Survey	Baseline Survey: Disease Diagnosis	-0.1263	0.08878	0.1547	319635	18732	300903
Phe_765	Cervical radiculitis	Phecode	Symptoms	0.1135	0.07981	0.1551	439834	24715	415119
Phe_465_4	Acute laryngitis and tracheitis	Phecode	Respiratory System	0.6479	0.4558	0.1552	454587	655	453932
MomMHBPD	Biological Mother: Bipolar Disorder	Survey	Baseline Survey: Family History	-0.2454	0.173	0.156	319635	4696	314939
Phe_276_6	Fluid overload	Phecode	Endocrine or Metabolic	-0.2468	0.174	0.1562	450593	4662	445931
Phe_395_2	Nonrheumatic aortic valve disorders	Phecode	Circulatory System	0.1275	0.09008	0.1568	445645	20353	425292
Phe_585	Renal failure	Phecode	Genitourinary System	-0.07214	0.05105	0.1576	429213	90023	339190
Phe_110_12	Athlete's foot	Phecode	Infectious Diseases	-0.1289	0.09146	0.1587	432579	17958	414621
CircPVDMed	Takes medication for peripheral vascular disease?	Survey	Baseline Survey: Disease Diagnosis	0.1597	0.1135	0.1594	319635	11148	308487
Phe_571_81	Portal hypertension	Phecode	Digestive System	0.3029	0.2161	0.1609	455883	2951	452932
Phe_425_1	Primary/intrinsic cardiomyopathies	Phecode	Circulatory System	-0.1242	0.08866	0.1611	446574	19943	426631
Phe_1010_1	screening for infectious and parasitic diseases	Phecode	Infectious Diseases	0.1254	0.0895	0.1611	423554	19173	404381
Phe_513_3	Hypoventilation	Phecode	Respiratory System	-0.2683	0.1915	0.1613	449704	3799	445905
Phe_535	Gastritis and duodenitis	Phecode	Digestive System	0.118	0.08423	0.1613	422341	21089	401252
Phe_369_5	Conjunctivitis, infectious	Phecode	Sense Organs	-0.1707	0.1219	0.1614	433379	9521	423858
Phe_355_1	Chronic pain syndrome	Phecode	Neurological	-0.1086	0.07779	0.1627	441846	26871	414975
Phe_530_12	Ulcer of esophagus	Phecode	Digestive System	0.3121	0.2251	0.1656	454556	2724	451832
Phe_110	Dermatophytosis / Dermatomycosis	Phecode	Infectious Diseases	-0.06601	0.04768	0.1662	406310	99040	307270
Phe_250_24	Type 2 diabetes with neurological manifestations	Phecode	Endocrine or Metabolic	-0.08441	0.06108	0.167	441522	60002	381520
Phe_366_3	Traumatic cataract	Phecode	Sense Organs	-0.6303	0.4601	0.1707	457525	640	456885
NSOthHd	Other Headaches	Survey	Baseline Survey: Disease Diagnosis	-0.09721	0.07103	0.1711	319635	32313	287322
MGpCircStrk	Biological Grandparent (maternal): Stroke / Transient Ischemic Attack (TIA)	Survey	Baseline Survey: Family History	-0.1218	0.08922	0.1722	319635	18796	300839
mean_Systolic_INT	systolic blood pressure (SBP, mean, inv-normal transformed)	Vitals	Vitals	-0.02774	0.02034	0.1726	432510
Phe_701_4	Keloid scar	Phecode	Dermatological System	0.3487	0.2558	0.1728	454056	2112	451944
Phe_246	Other disorders of thyroid	Phecode	Endocrine or Metabolic	0.2549	0.1869	0.1728	451988	3931	448057
DadMHBPD	Biological Father: Bipolar Disorder	Survey	Baseline Survey: Family History	0.3287	0.2411	0.1728	319635	2373	317262
Phe_593	Hematuria	Phecode	Genitourinary System	-0.08791	0.06459	0.1735	431776	40439	391337
Phe_741_4	Joint effusions	Phecode	Musculoskeletal System	0.1861	0.1368	0.1736	437056	7594	429462
Phe_136	Other infectious and parasitic diseases	Phecode	Infectious Diseases	0.2423	0.1785	0.1745	446942	4304	442638
Phe_282_8	Other hemoglobinopathies	Phecode	Hematopoietic	-0.6303	0.4645	0.1748	457559	816	456743
Phe_536_8	Dyspepsia and other specified disorders of function of stomach	Phecode	Digestive System	-0.1692	0.1247	0.1749	441743	9061	432682
Phe_504	Other alveolar and parietoalveolar pneumonopathy	Phecode	Respiratory System	-0.2368	0.1746	0.1751	454813	4622	450191
Phe_271	Disorders of carbohydrate transport and metabolism	Phecode	Endocrine or Metabolic	-0.1435	0.106	0.1757	445338	12490	432848
Phe_284	Aplastic anemia	Phecode	Hematopoietic	0.2134	0.1579	0.1765	454057	5620	448437
Phe_599_1	Urinary obstruction	Phecode	Genitourinary System	0.2957	0.2191	0.1772	451894	2852	449042
Phe_379_9	Pain, swelling or discharge of eye	Phecode	Sense Organs	-0.264	0.1959	0.1778	441750	3569	438181
Phe_599_3	Dysuria	Phecode	Genitourinary System	0.1756	0.1304	0.1781	436631	8417	428214
Phe_531_1	Hemorrhage from gastrointestinal ulcer	Phecode	Digestive System	0.3354	0.2494	0.1786	455325	2190	453135
Phe_571_5	Other chronic nonalcoholic liver disease	Phecode	Digestive System	0.09857	0.07336	0.179	439519	29832	409687
Phe_433_11	Occlusion of cerebral arteries, with cerebral infarction	Phecode	Circulatory System	-0.3282	0.2456	0.1816	455337	2303	453034
Phe_716	Other arthropathies	Phecode	Musculoskeletal System	0.08177	0.06132	0.1824	414875	46136	368739
Phe_571_8	Liver abscess and sequelae of chronic liver disease	Phecode	Digestive System	0.223	0.1674	0.1827	454744	4989	449755
Phe_371_3	Inflammation of eyelids	Phecode	Sense Organs	-0.08773	0.06591	0.1832	413163	37976	375187
SmkDly	Have you ever smoked daily or almost every day for at least 1 year?	Survey	Baseline Survey: Smoking	-0.3766	0.2832	0.1836	206211	204560	1651
Phe_770	Myalgia and myositis unspecified	Phecode	Symptoms	-0.1017	0.07665	0.1846	432131	27271	404860
GIObstMed	Takes medication for bowel obstruction?	Survey	Baseline Survey: Disease Diagnosis	-0.2804	0.2114	0.1848	319635	3026	316609
Phe_386	Vertiginous syndromes and other disorders of vestibular system	Phecode	Sense Organs	0.1253	0.09466	0.1855	439796	16702	423094
Phe_350_6	Disturbances of sensation of smell and taste	Phecode	Neurological	0.3937	0.2974	0.1856	456290	1532	454758
Phe_830	Dislocation	Phecode	Injuries and Poisonings	0.1307	0.0989	0.1862	444689	14857	429832
Phe_740	Osteoarthrosis	Phecode	Musculoskeletal System	0.05667	0.04288	0.1863	406488	186580	219908
Phe_426_25	Other heart block	Phecode	Circulatory System	-0.3659	0.2772	0.1868	456054	1742	454312
Phe_251_1	Hypoglycemia	Phecode	Endocrine or Metabolic	-0.2084	0.1582	0.1877	448935	5646	443289
CaOth	Other cancer	Survey	Baseline Survey: Disease Diagnosis	0.1038	0.07882	0.1877	319635	23501	296134
Phe_516	Abnormal sputum	Phecode	Respiratory System	0.2093	0.1594	0.1891	450016	5529	444487
Phe_070_3	Viral hepatitis C	Phecode	Infectious Diseases	0.1191	0.09073	0.1892	455142	19595	435547
Phe_428_3	Heart failure with reduced EF [Systolic or combined heart failure]	Phecode	Circulatory System	-0.09786	0.07472	0.1903	445392	31597	413795
Phe_481	Influenza	Phecode	Respiratory System	0.2142	0.1635	0.1903	441849	5206	436643
Phe_348_9	Other conditions of brain, NOS	Phecode	Neurological	0.2984	0.2281	0.1908	452029	2612	449417
Phe_1010_6	Persons encountering health services in circumstances related to reproduction	Phecode	Other	-0.2548	0.1949	0.191	454866	5110	449756
Phe_386_21	Central origin vertigo	Phecode	Sense Organs	-0.5219	0.3994	0.1914	455929	849	455080
SkMsOP	Osteoporosis	Survey	Baseline Survey: Disease Diagnosis	-0.1421	0.1088	0.1914	319635	12361	307274
Phe_586_4	Stricture/obstruction of ureter	Phecode	Genitourinary System	-0.2573	0.1969	0.1914	453029	3532	449497
Phe_280	Iron deficiency anemias	Phecode	Hematopoietic	0.08881	0.06833	0.1937	437525	35441	402084
Phe_706_1	Acne	Phecode	Dermatological System	0.2038	0.1569	0.1941	449890	6048	443842
Phe_425	Cardiomyopathy	Phecode	Circulatory System	-0.1122	0.08673	0.1959	445978	20928	425050
Phe_473_3	Paralysis/spasm of vocal cords or larynx	Phecode	Respiratory System	0.3976	0.3074	0.1959	457307	1423	455884
Phe_359_2	Myopathy	Phecode	Neurological	-0.3929	0.3042	0.1966	456104	1465	454639
Phe_149	Cancer of larynx, pharynx, nasal cavities	Phecode	Neoplasms	0.2055	0.1602	0.1997	456490	5400	451090
Phe_418	Nonspecific chest pain	Phecode	Circulatory System	-0.0577	0.04509	0.2006	396210	129660	266550
Phe_710	Osteomyelitis, periostitis, and other infections involving bone	Phecode	Musculoskeletal System	-0.1506	0.1177	0.2008	454001	10518	443483
Phe_574_3	Cholecystitis without cholelithiasis	Phecode	Digestive System	-0.1824	0.1429	0.2018	453173	6920	446253
Phe_250_41	Impaired fasting glucose	Phecode	Endocrine or Metabolic	-0.07875	0.06173	0.202	436101	41434	394667
Phe_429_3	Symptoms involving cardiovascular system	Phecode	Circulatory System	0.1947	0.1527	0.2022	442378	6038	436340
Phe_070	Viral hepatitis	Phecode	Infectious Diseases	0.1115	0.08746	0.2023	453292	21558	431734
Phe_348_2	Cerebral edema and compression of brain	Phecode	Neurological	0.4976	0.3917	0.2039	457018	890	456128
Phe_250_42	Other abnormal glucose	Phecode	Endocrine or Metabolic	-0.08724	0.06868	0.204	422014	32372	389642
HVCat	Cataracts	Survey	Baseline Survey: Disease Diagnosis	-0.06642	0.05229	0.2041	319635	91784	227851
Phe_433_31	Transient cerebral ischemia	Phecode	Circulatory System	-0.09121	0.07207	0.2057	440545	31210	409335
Phe_565_1	Anal and rectal polyp	Phecode	Digestive System	0.252	0.1993	0.206	442774	3447	439327
Phe_277_51	Lipoprotein disorders	Phecode	Endocrine or Metabolic	-0.4051	0.3208	0.2066	456365	1321	455044
Phe_797_1	Cardiogenic shock	Phecode	Symptoms	-0.4705	0.3727	0.2068	456860	972	455888
Phe_216_1	Screening for malignant neopla	Phecode	Neoplasms	-0.136	0.1077	0.207	436042	12961	423081
Phe_741	Symptoms and disorders of the joints	Phecode	Musculoskeletal System	0.07573	0.06004	0.2072	408223	46428	361795
Phe_110_1	Dermatophytosis	Phecode	Infectious Diseases	-0.06048	0.04802	0.2079	407537	96519	311018
Phe_980	Encounter for long-term (current) use of antibiotics	Phecode	Infectious Diseases	-0.2938	0.2334	0.2081	454972	2620	452352
Phe_695	Erythematous conditions	Phecode	Dermatological System	-0.08978	0.07134	0.2082	428061	31603	396458
Phe_840_3	Joint/ligament sprain	Phecode	Injuries and Poisonings	-0.1509	0.1199	0.2084	437749	10041	427708
Phe_526_4	Temporomandibular joint disorders	Phecode	Digestive System	0.2062	0.1643	0.2096	448511	5218	443293
Phe_500_2	Pneumoconiosis	Phecode	Respiratory System	0.3176	0.2547	0.2123	456965	2104	454861
Phe_411_3	Angina pectoris	Phecode	Circulatory System	-0.08668	0.0695	0.2124	430092	37853	392239
Phe_368	Visual disturbances	Phecode	Sense Organs	0.07151	0.05754	0.214	401920	51425	350495
Phe_241_1	Nontoxic uninodular goiter	Phecode	Endocrine or Metabolic	0.1357	0.1094	0.2146	453131	12319	440812
Phe_694_2	Other dyschromia	Phecode	Dermatological System	-0.1328	0.1071	0.2151	432237	12996	419241
Phe_578_9	Hemorrhage of gastrointestinal tract	Phecode	Digestive System	0.1246	0.1005	0.2151	442259	14477	427782
Phe_275_6	Hypercalcemia	Phecode	Endocrine or Metabolic	-0.1905	0.1545	0.2178	453217	5803	447414
Phe_710_1	Osteomyelitis	Phecode	Musculoskeletal System	-0.1467	0.1192	0.2183	454562	10249	444313
Baso_Fra_Mean_INT	basophil (fraction, mean, inv-norm transformed)	Labs	Labs	0.03439	0.02796	0.2187	225659
Phe_495_1	Chronic obstructive asthma	Phecode	Respiratory System	-0.2272	0.1849	0.2192	453221	4108	449113
Phe_681_3	Cellulitis and abscess of arm/hand	Phecode	Dermatological System	-0.1706	0.1391	0.2198	446019	7309	438710
CircCHFMed	Takes medication for congestive heart failure?	Survey	Baseline Survey: Disease Diagnosis	-0.1151	0.09408	0.221	319635	17343	302292
Phe_939	Atopic/contact dermatitis due to other or unspecified	Phecode	Dermatological System	-0.06439	0.05264	0.2213	397633	67111	330522
Phe_520	Disorders of tooth development	Phecode	Digestive System	-0.2332	0.1908	0.2217	446425	3796	442629
Phe_250_4	Abnormal glucose	Phecode	Endocrine or Metabolic	-0.06073	0.04971	0.2219	414916	70605	344311
Phe_041_11	Methicillin sensitive Staphylococcus aureus	Phecode	Infectious Diseases	0.2197	0.18	0.2222	452304	4224	448080
SlpWakeAM	Waking up in the morning earlier than planned or desired	Survey	Lifestyle Survey: Sleep	0.06135	0.05025	0.2222	246850	87519	159331
CircCADMed	Takes medication for coronary artery/ coronary heart disease?	Survey	Baseline Survey: Disease Diagnosis	-0.08048	0.06598	0.2226	319635	45173	274462
GIRefluxMed	Takes medication for acid reflux/GERD?	Survey	Baseline Survey: Disease Diagnosis	0.06055	0.04996	0.2255	319635	87184	232451
Phe_871	Open wounds of extremities	Phecode	Injuries and Poisonings	-0.0907	0.07486	0.2257	421658	27191	394467
Chloride_BSP_Mean_INT	chloride (mean, inv-norm transformed)	Labs	Labs	0.02155	0.01781	0.2262	419034
Phe_589	Abnormal results of function study of kidney	Phecode	Genitourinary System	-0.3224	0.2666	0.2265	451469	1933	449536
Phe_710_12	Chronic osteomyelitis	Phecode	Musculoskeletal System	-0.1993	0.1649	0.2267	455841	5189	450652
SmkYrs_INT	How many years have you or did you smoke cigarettes? (inv-normal transformed)	Survey	Lifestyle Survey: Smoking	-0.03622	0.02997	0.2268	156685
Phe_530_5	Disorders of esophageal motility	Phecode	Digestive System	-0.3039	0.2521	0.2281	455417	2175	453242
MGpNSAlz	Biological Grandparent (maternal): Alzheimer's / Other Dementia	Survey	Baseline Survey: Family History	-0.1028	0.08557	0.2295	319635	20627	299008
Phe_695_7	Prurigo and Lichen	Phecode	Dermatological System	-0.1654	0.1377	0.2299	447407	7562	439845
Phe_402	Elevated blood pressure reading without diagnosis of hypertension	Phecode	Circulatory System	-0.08843	0.07382	0.231	419226	27188	392038
SmkOthConv	Other tobacco products	Survey	Lifestyle Survey: Smoking	-0.162	0.1354	0.2316	193031	7646	185385
Phe_709_2	Sicca syndrome	Phecode	Dermatological System	0.4153	0.3478	0.2324	456430	1099	455331
Phe_733_4	Aseptic necrosis of bone	Phecode	Musculoskeletal System	-0.2632	0.2205	0.2327	456544	2835	453709
Phe_751_1	Congenital anomalies of genital organs	Phecode	Congenital Anomalies	-0.3864	0.3239	0.2329	454546	1295	453251
Phe_465	Acute upper respiratory infections of multiple or unspecified sites	Phecode	Respiratory System	0.06157	0.05176	0.2343	379761	75478	304283
Phe_963	Poisoning by primarily systemic agents	Phecode	Injuries and Poisonings	0.3056	0.2583	0.2369	454264	2032	452232
MGpCircHTN	Biological Grandparent (maternal): High blood pressure	Survey	Baseline Survey: Family History	-0.09712	0.08224	0.2376	319635	23409	296226
CircHrtAtk	Heart Attack	Survey	Baseline Survey: Disease Diagnosis	-0.08129	0.06891	0.2381	319635	39766	279869
Phe_367_8	Hypermetropia	Phecode	Sense Organs	-0.06235	0.05288	0.2384	400958	74824	326134
Phe_427_4	Cardiac arrest and ventricular	Phecode	Circulatory System	0.2621	0.223	0.2397	454058	2759	451299
Phe_593_2	Microscopic hematuria	Phecode	Genitourinary System	0.1029	0.08772	0.2408	442245	19665	422580
Phe_216	Benign neoplasm of skin	Phecode	Neoplasms	-0.07578	0.06474	0.2418	404848	39273	365575
RDW_Mean_INT	red cell diameter width (RDW, mean, inv-norm transformed)	Labs	Labs	-0.02499	0.02137	0.2423	386930
Phe_580	Nephritis; nephrosis; renal sclerosis	Phecode	Genitourinary System	-0.1758	0.1506	0.243	451897	6198	445699
Phe_159	Malignant neoplasm of other and ill-defined sites within the digestive organs and peritoneum	Phecode	Neoplasms	0.3133	0.2686	0.2434	456541	1869	454672
CircClot	Blood clot / Pulmonary Embolism / Deep Vein Thrombosis (DVT)	Survey	Baseline Survey: Disease Diagnosis	0.1373	0.1179	0.2441	319635	10433	309202
Phe_415_21	Primary pulmonary hypertension	Phecode	Circulatory System	-0.3222	0.2769	0.2445	455324	1764	453560
Phe_271_3	Intestinal disaccharidase deficiencies and disaccharide malabsorption	Phecode	Endocrine or Metabolic	-0.1254	0.1079	0.2453	445789	12026	433763
DadCaBrst	Biological Father: Cancer, Breast	Survey	Baseline Survey: Family History	-0.3563	0.3075	0.2466	319635	1406	318229
SibCircStrk	Biological Sibling: Stroke / Transient Ischemic Attack (TIA)	Survey	Baseline Survey: Family History	-0.1333	0.1152	0.2471	319635	10576	309059
Phe_612	Breast conditions, congenital or relating to hormones	Phecode	Genitourinary System	-0.1959	0.1693	0.2471	453306	4953	448353
Phe_503	Pulmonary congestion and hypostasis	Phecode	Respiratory System	-0.289	0.2499	0.2475	451028	2194	448834
Phe_681_1	Cellulitis and abscess of fingers/toes	Phecode	Dermatological System	-0.1266	0.1101	0.2502	439713	11910	427803
Phe_442	Other aneurysm	Phecode	Circulatory System	0.09394	0.0817	0.2502	446680	25242	421438
Phe_352_1	Trigeminal nerve disorders [CN5]	Phecode	Neurological	0.2605	0.227	0.2511	454624	2649	451975
Phe_550_1	Inguinal hernia	Phecode	Digestive System	0.085	0.07439	0.2532	447314	30768	416546
Phe_681	Superficial cellulitis and abscess	Phecode	Dermatological System	-0.05839	0.05119	0.2541	407646	74003	333643
GIOthMed	Takes medication for other digestive system problems?	Survey	Baseline Survey: Disease Diagnosis	-0.1507	0.1323	0.2545	319635	7935	311700
Phe_741_3	Difficulty in walking	Phecode	Musculoskeletal System	0.08963	0.07875	0.2551	435306	24507	410799
NSMSMed	Takes medication for multiple sclerosis?	Survey	Baseline Survey: Disease Diagnosis	0.3157	0.2777	0.2556	319635	1724	317911
Phe_279_7	Other immunological findings	Phecode	Endocrine or Metabolic	-0.3288	0.2895	0.2561	455264	1642	453622
CaOthMed	Takes medication for other cancer?	Survey	Baseline Survey: Disease Diagnosis	0.168	0.1479	0.2562	319635	6209	313426
PGpMHBPD	Biological Grandparent (paternal): Bipolar Disorder	Survey	Baseline Survey: Family History	-0.3997	0.3523	0.2566	319635	1089	318546
HVHear	Severe hearing loss or partial deafness in one or both ears	Survey	Baseline Survey: Disease Diagnosis	0.05536	0.04887	0.2573	319635	107268	212367
Phe_389_1	Sensorineural hearing loss	Phecode	Sense Organs	-0.05118	0.04539	0.2596	408361	194114	214247
Phe_172_22	Squamous cell carcinoma	Phecode	Neoplasms	0.1021	0.09068	0.2601	445877	19373	426504
Phe_580_31	Nephritis and nephropathy in diseases classified elsewhere	Phecode	Genitourinary System	-0.2608	0.232	0.261	455664	2588	453076
Phe_536	Disorders of function of stomach	Phecode	Digestive System	-0.1196	0.1064	0.261	439848	12749	427099
Phe_516_1	Hemoptysis	Phecode	Respiratory System	0.1847	0.1646	0.2617	451922	5183	446739
Ferritin_Mean_INT	ferritin (mean, inv-norm transformed)	Labs	Labs	0.04236	0.03781	0.2626	91036
Phe_579_2	Splenomegaly	Phecode	Digestive System	-0.2314	0.2066	0.2628	453581	3297	450284
Phe_458	Hypotension	Phecode	Circulatory System	0.07424	0.06629	0.2628	419857	39196	380661
Phe_244	Hypothyroidism	Phecode	Endocrine or Metabolic	0.06495	0.05801	0.2629	448089	63629	384460
Phe_697	Sarcoidosis	Phecode	Dermatological System	-0.3383	0.3023	0.2631	458128	1535	456593
SmkYrs	How many years have you or did you smoke cigarettes?	Survey	Lifestyle Survey: Smoking	-0.5489	0.4911	0.2637	156685
Phe_361_1	Retinal detachment with retinal defect	Phecode	Sense Organs	-0.1901	0.1704	0.2646	455845	4896	450949
Phe_502	Postinflammatory pulmonary fibrosis	Phecode	Respiratory System	-0.1743	0.1565	0.2654	451084	5889	445195
GIReflux	Acid Reflux/GERD	Survey	Baseline Survey: Disease Diagnosis	0.05286	0.04747	0.2655	319635	109241	210394
Phe_564_1	Irritable Bowel Syndrome	Phecode	Digestive System	0.1105	0.09958	0.2673	449173	15116	434057
Phe_564_9	Personal history of diseases of digestive system	Phecode	Digestive System	0.2687	0.2423	0.2674	449340	2315	447025
Phe_585_3	Chronic renal failure [CKD]	Phecode	Genitourinary System	-0.06279	0.05687	0.2695	439481	64595	374886
Phe_379_4	Anomalies of pupillary function	Phecode	Sense Organs	-0.2915	0.2645	0.2705	455308	1924	453384
Phe_112	Candidiasis	Phecode	Infectious Diseases	0.1415	0.1288	0.272	440806	8526	432280
Phe_288_1	Decreased white blood cell count	Phecode	Hematopoietic	0.1555	0.1419	0.2732	451575	7039	444536
Phe_338_2	Chronic pain	Phecode	Neurological	-0.06329	0.05781	0.2736	415119	55131	359988
Phe_465_2	Acute pharyngitis	Phecode	Respiratory System	0.1111	0.1016	0.274	422314	14436	407878
Phe_145	Cancer of mouth	Phecode	Neoplasms	-0.1885	0.1726	0.2747	455766	4603	451163
Phe_522_5	Periapical abscess	Phecode	Digestive System	0.1705	0.1562	0.2752	444248	5738	438510
Phe_189_12	Malignant neoplasm of renal pelvis	Phecode	Neoplasms	-0.3608	0.3308	0.2755	457416	1231	456185
Phe_270_3	Disorders of plasma protein metabolism	Phecode	Endocrine or Metabolic	0.1725	0.1587	0.2769	454264	5507	448757
Phe_712	Infective connective tissue disorders	Phecode	Musculoskeletal System	0.4679	0.4316	0.2783	457825	727	457098
SkMsOthArthMed	Takes medication for other arthritis?	Survey	Baseline Survey: Disease Diagnosis	-0.07779	0.07188	0.2792	319635	30176	289459
Phe_241_2	Nontoxic multinodular goiter	Phecode	Endocrine or Metabolic	-0.1715	0.1587	0.2797	455270	5849	449421
DadDoLiver	Biological Father: Liver Condition	Survey	Baseline Survey: Family History	0.1359	0.1258	0.28	319635	8826	310809
Phe_700	Corns and callosities	Phecode	Dermatological System	-0.08011	0.07436	0.2813	436870	30245	406625
Phe_741_2	Stiffness of joint	Phecode	Musculoskeletal System	0.1879	0.1744	0.2813	450564	4497	446067
Phe_440_22	Atherosclerosis of native arteries of the extremities with intermittent claudication	Phecode	Circulatory System	0.1318	0.1227	0.2827	449292	10106	439186
Troponin_Mean_INT	total troponin (mean, inv-norm transformed)	Labs	Labs	-0.1489	0.1387	0.283	5786
Phe_586_2	Cyst of kidney, acquired	Phecode	Genitourinary System	-0.1275	0.119	0.2837	443513	10409	433104
Phe_443	Peripheral vascular disease	Phecode	Circulatory System	-0.06994	0.06541	0.2849	432943	43081	389862
GIObst	Bowel obstruction	Survey	Baseline Survey: Disease Diagnosis	-0.1449	0.1357	0.2856	319635	7490	312145
Phe_224_1	Benign neoplasm of eye, uveal	Phecode	Neoplasms	0.09482	0.08886	0.2859	449119	19049	430070
Phe_425_11	Hypertrophic obstructive cardiomyopathy	Phecode	Circulatory System	-0.4595	0.4311	0.2864	458061	726	457335
Phe_427_21	Atrial fibrillation	Phecode	Circulatory System	0.06205	0.0583	0.2872	444699	72336	372363
Phe_277	Other disorders of metabolism	Phecode	Endocrine or Metabolic	-0.1704	0.1604	0.2879	450291	5467	444824
Phe_585_1	Acute renal failure	Phecode	Genitourinary System	-0.06851	0.06449	0.2881	431921	43017	388904
Phe_1008	Crushing or internal injury to organs	Phecode	Injuries and Poisonings	-0.2463	0.2332	0.291	453231	2472	450759
Phe_362_23	Cystoid macular degeneration of retina	Phecode	Sense Organs	-0.1512	0.1434	0.2916	453200	6868	446332
Phe_701	Other hypertrophic and atrophic conditions	Phecode	Dermatological System	-0.06644	0.06301	0.2917	405435	41841	363594
PSA_Mean_INT	prostate-specific antigen (PSA, mean, inv-norm transformed)	Labs	Labs	0.02712	0.02579	0.293	257922
Phe_772_4	Rhabdomyolysis	Phecode	Symptoms	0.2747	0.2615	0.2935	456021	1980	454041
Phe_504_1	Idiopathic fibrosing alveolitis	Phecode	Respiratory System	-0.249	0.2372	0.2938	456444	2478	453966
Phe_526_41	Temporomandibular joint disorder, unspecified	Phecode	Digestive System	0.1916	0.1827	0.2945	450681	4180	446501
Phe_575_7	Other disorders of gallbladder	Phecode	Digestive System	0.2203	0.2105	0.2953	452518	3044	449474
Phe_612_2	Hypertrophy of breast (Gynecomastia)	Phecode	Genitourinary System	-0.1815	0.1738	0.2964	453744	4693	449051
Phe_577	Diseases of pancreas	Phecode	Digestive System	0.1112	0.1066	0.2971	451429	12747	438682
Phe_008_52	Intestinal infection due to C. difficile	Phecode	Infectious Diseases	0.1756	0.1687	0.2981	454447	4870	449577
Phe_195	Cancer, suspected or other	Phecode	Neoplasms	0.1101	0.1058	0.2981	444202	12800	431402
PT_Mean_INT	prothrombin time (PT, mean, inv-norm transformed)	Labs	Labs	-0.04358	0.04192	0.2985	87702
Phe_701_1	Keratoderma, acquired	Phecode	Dermatological System	-0.11	0.1058	0.2988	437478	13011	424467
Phe_224	Benign neoplasm of eye	Phecode	Neoplasms	0.09016	0.08688	0.2994	447967	19973	427994
DoSkinMed	Takes medication for Skin condition (ex. Eczema, Psoriasis)?	Survey	Baseline Survey: Disease Diagnosis	0.09347	0.0903	0.3006	319635	18140	301495
Phe_695_42	Systemic lupus erythematosus	Phecode	Dermatological System	-0.3757	0.3647	0.3029	458046	1035	457011
Phe_965	Poisoning by analgesics, antipyretics, and antirheumatics	Phecode	Injuries and Poisonings	-0.449	0.436	0.303	455284	716	454568
Phe_695_3	Rosacea	Phecode	Dermatological System	-0.104	0.1011	0.3033	449197	14942	434255
Phe_227_3	Benign neoplasm of pituitary gland and craniopharyngeal duct (pouch)	Phecode	Neoplasms	0.2671	0.2601	0.3044	458044	2007	456037
Phe_362_29	Macular degeneration (senile) of retina NOS	Phecode	Sense Organs	0.119	0.116	0.305	449022	11824	437198
Phe_227_1	Benign neoplasm of adrenal gland	Phecode	Neoplasms	-0.2346	0.229	0.3058	456289	2632	453657
Phe_394_1	Mitral valve stenosis and aortic valve stenosis	Phecode	Circulatory System	-0.2935	0.2866	0.3058	453971	1627	452344
Phe_872	Traumatic amputation	Phecode	Injuries and Poisonings	-0.1812	0.1773	0.3068	456114	4404	451710
Phe_386_2	Peripheral or central vertigo	Phecode	Sense Organs	0.1064	0.1043	0.3077	441898	13624	428274
Phe_960	Poisoning by antibiotics	Phecode	Injuries and Poisonings	-0.2354	0.2308	0.3078	450981	2589	448392
Phe_527	Diseases of the salivary glands	Phecode	Digestive System	0.1238	0.1216	0.3085	445168	9419	435749
Calcium_mg_Mean_INT	calcium (mean, inv-norm transformed)	Labs	Labs	-0.0228	0.02244	0.3095	254782
Phe_690	Erythematosquamous dermatosis	Phecode	Dermatological System	0.07436	0.07338	0.3109	431969	31655	400314
Phe_1012	Late effect	Phecode	Other	0.401	0.3979	0.3135	456188	853	455335
Phe_842	Other sprains and strains	Phecode	Injuries and Poisonings	-0.2064	0.205	0.3139	444209	3342	440867
Phe_476	Allergic rhinitis	Phecode	Respiratory System	-0.0475	0.04721	0.3144	409983	93780	316203
Phe_228	Hemangioma and lymphangioma, any site	Phecode	Neoplasms	0.1203	0.1196	0.3146	437415	10130	427285
DadCaOth	Biological Father: Cancer, all others	Survey	Baseline Survey: Family History	-0.07099	0.07089	0.3167	319635	29741	289894
CircCholMed	Takes medication for high cholesterol?	Survey	Baseline Survey: Disease Diagnosis	-0.04702	0.04708	0.3179	319635	151683	167952
Phe_288_2	Elevated white blood cell count	Phecode	Hematopoietic	-0.1038	0.1041	0.3191	435499	13685	421814
Phe_964	Poisoning by agents primarily affecting blood constituents	Phecode	Injuries and Poisonings	-0.3358	0.3377	0.3201	455043	1180	453863
Phe_433_3	Cerebral ischemia	Phecode	Circulatory System	-0.07023	0.07078	0.3211	438651	32788	405863
Phe_427_2	Atrial fibrillation and flutter	Phecode	Circulatory System	0.05672	0.05721	0.3215	444676	74946	369730
GICeliacMed	Takes medication for celiac disease/sprue?	Survey	Baseline Survey: Disease Diagnosis	-0.3918	0.3976	0.3244	319635	845	318790
Phe_362_4	Retinal vascular changes and abnomalities	Phecode	Sense Organs	-0.107	0.1086	0.3245	449246	12391	436855
NSMemLoss	Memory Loss or Impairment	Survey	Baseline Survey: Disease Diagnosis	0.06971	0.0708	0.3248	319635	31757	287878
Phe_801_1	Fracture of foot	Phecode	Injuries and Poisonings	0.1507	0.1531	0.3249	455573	5950	449623
Phe_457_2	Encounter for long-term (current) use of antiplatelets/antithrombotics	Phecode	Circulatory System	-0.2614	0.2657	0.3253	454414	1952	452462
Phe_690_1	Seborrheic dermatitis	Phecode	Dermatological System	0.07218	0.07338	0.3253	432597	31438	401159
Phe_519_9	Symptoms involving respiratory system and other chest symptoms	Phecode	Respiratory System	0.1488	0.1514	0.3258	446049	6145	439904
Phe_963_1	Antineoplastic and immunosuppressive drugs causing adverse effects	Phecode	Injuries and Poisonings	0.2631	0.2681	0.3263	454782	1890	452892
CircChol	High Cholesterol	Survey	Baseline Survey: Disease Diagnosis	-0.04729	0.0482	0.3265	319635	178683	140952
Phe_041_2	Streptococcus infection	Phecode	Infectious Diseases	-0.1965	0.2007	0.3276	450843	3407	447436
SibCaLung	Biological Sibling: Cancer, Lung	Survey	Baseline Survey: Family History	0.1044	0.1067	0.3281	319635	12618	307017
Phe_802	Fracture of pelvis	Phecode	Injuries and Poisonings	-0.2809	0.288	0.3295	457497	1631	455866
Phe_442_1	Aortic aneurysm	Phecode	Circulatory System	0.0847	0.08703	0.3304	448680	22277	426403
Phe_070_9	Hepatitis NOS	Phecode	Infectious Diseases	0.2213	0.2276	0.3309	453737	2657	451080
Phe_1010_5	potential health hazards related to communicable diseases	Phecode	Infectious Diseases	0.03969	0.04083	0.331	383029	243277	139752
Phe_790_6	Other abnormal blood chemistry	Phecode	Symptoms	-0.07233	0.07456	0.332	413634	27436	386198
Phe_560_2	Impaction of intestine	Phecode	Digestive System	-0.3116	0.3221	0.3334	455029	1300	453729
DoLiverMed	Takes medication for liver condition (ex. Cirrhosis)?	Survey	Baseline Survey: Disease Diagnosis	-0.2184	0.2258	0.3336	319635	2632	317003
Phe_523	Gingival and periodontal diseases	Phecode	Digestive System	-0.04991	0.05172	0.3345	432023	67084	364939
Phe_198	Secondary malignant neoplasm	Phecode	Neoplasms	0.0892	0.09263	0.3355	452068	17140	434928
Phe_370_3	Keratoconjunctivitis	Phecode	Sense Organs	0.1559	0.1619	0.3357	447919	5292	442627
Phe_561_1	Diarrhea	Phecode	Digestive System	-0.05738	0.05969	0.3364	413404	48186	365218
Phe_794	Abnormal results of other function studies (bladder, pancreas, placenta, spleen, etc)	Phecode	Symptoms	-0.3269	0.3405	0.3371	450054	1175	448879
Phe_590	Pyelonephritis	Phecode	Genitourinary System	-0.1978	0.2066	0.3383	453899	3214	450685
Phe_366	Cataract	Phecode	Sense Organs	-0.04241	0.04434	0.3388	412101	233522	178579
Phe_696_42	Psoriatic arthropathy	Phecode	Dermatological System	0.2025	0.2118	0.3391	457705	3136	454569
Phe_798_1	Chronic fatigue syndrome	Phecode	Symptoms	0.1777	0.186	0.3392	450058	3964	446094
Phe_947	Urticaria	Phecode	Dermatological System	0.1534	0.1607	0.3398	448035	5395	442640
Phe_363	Chorioretinal inflammations, scars, and other disorders of choroid	Phecode	Sense Organs	0.1181	0.1238	0.3399	447815	9180	438635
Phe_281_9	Deficiency anemias	Phecode	Hematopoietic	0.1918	0.2011	0.3403	452098	3439	448659
MomCaBrst	Biological Mother: Cancer, Breast	Survey	Baseline Survey: Family History	-0.06707	0.07053	0.3416	319635	30536	289099
SibCircCAD	Biological Sibling: Coronary Artery / Coronary Heart Disease	Survey	Baseline Survey: Family History	-0.06885	0.07249	0.3422	319635	29854	289781
Phe_835	Internal derangement of knee	Phecode	Injuries and Poisonings	0.08079	0.08508	0.3423	440092	21342	418750
Phe_223	Benign neoplasm of kidney and other urinary organs	Phecode	Neoplasms	0.2897	0.3057	0.3432	455398	1433	453965
CaBrstMed	Takes medication for breast cancer?	Survey	Baseline Survey: Disease Diagnosis	0.3334	0.352	0.3435	319635	1088	318547
SkMsOPMed	Takes medication for osteoporosis?	Survey	Baseline Survey: Disease Diagnosis	-0.1265	0.1339	0.3449	319635	7792	311843
Phe_287_3	Thrombocytopenia	Phecode	Hematopoietic	0.0835	0.08904	0.3483	444245	19819	424426
DadCaSkin	Biological Father: Cancer, Skin	Survey	Baseline Survey: Family History	-0.07918	0.08462	0.3495	319635	21107	298528
Phe_367_9	Blindness and low vision	Phecode	Sense Organs	0.0826	0.08845	0.3504	433609	19521	414088
Phe_284_1	Pancytopenia	Phecode	Hematopoietic	0.1565	0.1679	0.3512	454618	4959	449659
DadCaColon	Biological Father: Cancer, Colon	Survey	Baseline Survey: Family History	0.09363	0.1007	0.3526	319635	13867	305768
Phe_377	Disorders of optic nerve and visual pathways	Phecode	Sense Organs	-0.1036	0.1115	0.3527	447830	11401	436429
Phe_591	Urinary tract infection	Phecode	Genitourinary System	-0.05824	0.06272	0.3531	420992	46673	374319
Phe_401_3	Other hypertensive complications	Phecode	Circulatory System	0.1533	0.1652	0.3533	449622	5134	444488
Phe_458_2	Iatrogenic hypotension	Phecode	Circulatory System	-0.239	0.2578	0.3539	449606	2061	447545
Phe_117	Mycoses	Phecode	Infectious Diseases	-0.195	0.2105	0.3541	453598	3054	450544
Phe_070_4	Chronic hepatitis	Phecode	Infectious Diseases	0.2425	0.2617	0.3541	455744	1994	453750
Phe_458_9	Hypotension NOS	Phecode	Circulatory System	-0.07682	0.08294	0.3543	428311	23156	405155
Phe_713_5	Arthropathy associated with neurological disorders	Phecode	Musculoskeletal System	-0.2532	0.2734	0.3544	457765	1836	455929
Phe_280_1	Iron deficiency anemias, unspecified or notdue to blood loss	Phecode	Hematopoietic	0.0656	0.07093	0.355	439383	32377	407006
MGpCircChol	Biological Grandparent (maternal): High cholesterol	Survey	Baseline Survey: Family History	-0.1102	0.1194	0.356	319635	10468	309167
Phe_226	Benign neoplasm of thyroid glands	Phecode	Neoplasms	0.3851	0.4173	0.3561	457135	774	456361
Phe_574_11	Cholelithiasis with acute cholecystitis	Phecode	Digestive System	-0.2572	0.2788	0.3563	455581	1743	453838
Phe_379_2	Disorders of vitreous body	Phecode	Sense Organs	-0.05565	0.06042	0.357	421081	46046	375035
Phe_253_4	Anterior pituitary disorders	Phecode	Endocrine or Metabolic	-0.1968	0.2152	0.3605	455846	2961	452885
Phe_1005	Other symptoms	Phecode	Other	-0.04398	0.04823	0.3619	387506	82714	304792
Phe_327_31	Central/nonobstroctive sleep apnea	Phecode	Neurological	0.1418	0.1556	0.3622	451818	5668	446150
Phe_327_41	Organic or persistent insomnia	Phecode	Neurological	0.1479	0.1625	0.3625	451610	5174	446436
Phe_1004	Other signs and symptoms involving emotional state	Phecode	Other	-0.1709	0.1877	0.3626	451403	3889	447514
Phe_577_3	Cyst and pseudocyst of pancreas	Phecode	Digestive System	0.2035	0.2245	0.3647	456849	2742	454107
Phe_475_9	Postnasal drip	Phecode	Respiratory System	0.2652	0.293	0.3654	452559	1578	450981
Phe_345_12	Partial epilepsy	Phecode	Neurological	0.1665	0.1849	0.3677	455718	3974	451744
Phe_508	Pulmonary collapse; interstitial and compensatory emphysema	Phecode	Respiratory System	-0.1176	0.1307	0.3685	439235	8294	430941
MomMHDep	Biological Mother: Depression	Survey	Baseline Survey: Family History	-0.06492	0.07221	0.3687	319635	31473	288162
Phe_695_41	Cutaneous lupus erythematosus	Phecode	Dermatological System	0.3746	0.4174	0.3694	458255	770	457485
Phe_706	Diseases of sebaceous glands	Phecode	Dermatological System	0.0483	0.05402	0.3713	404698	62056	342642
Phe_240	Simple and unspecified goiter	Phecode	Endocrine or Metabolic	-0.2546	0.2857	0.3728	456324	1662	454662
Phe_472	Chronic pharyngitis and nasopharyngitis	Phecode	Respiratory System	-0.07373	0.08343	0.3768	432570	21599	410971
Phe_523_31	Acute periodontitis	Phecode	Digestive System	-0.07235	0.08187	0.3769	441436	22690	418746
Phe_510	Other diseases of lung	Phecode	Respiratory System	0.07482	0.08503	0.3789	434177	20847	413330
Phe_870	Open wounds of head; neck; and trunk	Phecode	Injuries and Poisonings	-0.08988	0.1022	0.3793	432099	13633	418466
Phe_592_11	Acute cystitis	Phecode	Genitourinary System	0.2418	0.2752	0.3795	452379	1777	450602
Phe_345_3	Convulsions	Phecode	Neurological	0.09007	0.1026	0.3798	449615	13709	435906
Phe_858	Complication of internal orthopedic device	Phecode	Injuries and Poisonings	0.121	0.1383	0.3814	452712	7406	445306
Phe_250_2	Type 2 diabetes	Phecode	Endocrine or Metabolic	-0.04344	0.04963	0.3815	439509	156343	283166
Phe_433	Cerebrovascular disease	Phecode	Circulatory System	-0.0472	0.05398	0.382	426074	70734	355340
Phe_456	Chronic venous insufficiency [CVI]	Phecode	Circulatory System	-0.06952	0.0796	0.3824	441001	25819	415182
Phe_446	Polyarteritis nodosa and allied conditions	Phecode	Circulatory System	-0.2189	0.2511	0.3832	456526	2168	454358
Phe_514_1	Abnormal results of function study of pulmonary system	Phecode	Respiratory System	0.3907	0.4485	0.3837	454838	671	454167
MomCaOth	Biological Mother: Cancer, all others	Survey	Baseline Survey: Family History	-0.05675	0.06547	0.3861	319635	34601	285034
SlpUnsat	Feeling unsatisfied or not rested by your night's sleep	Survey	Lifestyle Survey: Sleep	0.04481	0.05174	0.3865	246850	95525	151325
Phe_599	Other symptoms/disorders or the urinary system	Phecode	Genitourinary System	0.04261	0.04926	0.387	400428	83000	317428
Phe_1009	Injury, NOS	Phecode	Injuries and Poisonings	0.05913	0.06844	0.3876	402384	34513	367871
Phe_726_4	Calcaneal spur; Exostosis NOS	Phecode	Musculoskeletal System	-0.09815	0.1137	0.3881	439143	11330	427813
Phe_288_11	Neutropenia	Phecode	Hematopoietic	0.1562	0.1816	0.3897	454754	4235	450519
Phe_275_51	Hypocalcemia	Phecode	Endocrine or Metabolic	0.2201	0.2568	0.3914	454319	2068	452251
Phe_427_22	Atrial flutter	Phecode	Circulatory System	0.07262	0.08479	0.3918	447883	23418	424465
Phe_613_5	Mastodynia	Phecode	Genitourinary System	-0.2307	0.2708	0.3943	454116	1908	452208
Phe_580_32	Nephritis and nephropathy with pathological lesion	Phecode	Genitourinary System	-0.2394	0.2812	0.3945	456395	1724	454671
Phe_199	Neoplasm of uncertain behavior	Phecode	Neoplasms	-0.07599	0.08932	0.3949	428236	18473	409763
Phe_596_1	Bladder neck obstruction	Phecode	Genitourinary System	0.1339	0.1575	0.3953	451391	5638	445753
NSDem	Dementia (includes Alzheimer's, Vascular, etc.)	Survey	Baseline Survey: Disease Diagnosis	0.1546	0.182	0.3955	319635	4088	315547
Phe_585_33	Chronic Kidney Disease, Stage III	Phecode	Genitourinary System	-0.05486	0.06458	0.3956	444785	43655	401130
Phe_529	Diseases and other conditions of the tongue	Phecode	Digestive System	-0.2373	0.2807	0.3978	453928	1729	452199
Phe_724	Other and unspecified disorder	Phecode	Musculoskeletal System	0.08784	0.104	0.3982	438426	13615	424811
Phe_569_2	Gastrointestinal complications	Phecode	Digestive System	0.2377	0.2815	0.3985	453963	1708	452255
Phe_360	Disorders of the globe	Phecode	Sense Organs	-0.2675	0.3185	0.401	455882	1344	454538
Phe_430_2	Intracerebral hemorrhage	Phecode	Circulatory System	0.2551	0.3037	0.4011	457200	1464	455736
Phe_353_1	Nerve plexus lesions	Phecode	Neurological	0.2742	0.3269	0.4016	456770	1265	455505
Phe_875	Non-healing surgical wound	Phecode	Injuries and Poisonings	-0.1674	0.1997	0.4018	454492	3425	451067
Phe_395	Heart valve disorders	Phecode	Circulatory System	0.06024	0.07185	0.4018	433821	32879	400942
HeightSRCm	What is your height? (cm)	Survey	Baseline Survey: Vitals	-0.1689	0.2014	0.4019	286863
Phe_202_2	Non-Hodgkins lymphoma	Phecode	Neoplasms	0.1282	0.153	0.4022	456340	5992	450348
Phe_740_12	Osteoarthrosis, localized, secondary	Phecode	Musculoskeletal System	0.1019	0.1217	0.4026	444929	9424	435505
Phe_262	Mineral deficiency NEC	Phecode	Endocrine or Metabolic	0.1969	0.2353	0.4027	454225	2448	451777
Phe_592	Cystitis and urethritis	Phecode	Genitourinary System	0.1272	0.1522	0.4033	445399	5978	439421
SibDoDM	Biological Sibling: Diabetes / "Sugar"	Survey	Baseline Survey: Family History	0.05357	0.06425	0.4044	319635	40868	278767
Phe_288	Diseases of white blood cells	Phecode	Hematopoietic	-0.07456	0.08971	0.4059	431292	18880	412412
Phe_555_2	Ulcerative colitis	Phecode	Digestive System	-0.1353	0.1634	0.4073	454380	5312	449068
CircStrkMed	Takes medication for stroke?	Survey	Baseline Survey: Disease Diagnosis	0.0839	0.1014	0.4079	319635	13947	305688
Phe_364_51	Fuchs' dystrophy	Phecode	Sense Organs	0.1683	0.2035	0.4083	455791	3512	452279
Phe_381_1	Otitis media	Phecode	Sense Organs	-0.07748	0.09377	0.4087	430141	17089	413052
Phe_522_1	Pulpitis and necrosis of tooth pulp	Phecode	Digestive System	0.09131	0.1106	0.4089	446197	11765	434432
Phe_525	Other diseases of the teeth and supporting structures	Phecode	Digestive System	-0.0402	0.04882	0.4102	427684	83934	343750
Phe_411_9	Other acute and subacute forms of ischemic heart disease	Phecode	Circulatory System	-0.2571	0.3127	0.4109	453289	1409	451880
Phe_556_11	Angiodysplasia of intestine (without mention of hemorrhage)	Phecode	Digestive System	0.3651	0.4446	0.4114	456412	676	455736
Phe_381_2	Eustachian tube disorders	Phecode	Sense Organs	0.1162	0.1416	0.4122	446871	7013	439858
Phe_334	Degenerative disease of the spinal cord	Phecode	Neurological	0.1552	0.1898	0.4135	453317	3804	449513
CircHrtAtkMed	Takes medication for heart attack?	Survey	Baseline Survey: Disease Diagnosis	-0.05901	0.07235	0.4148	319635	34073	285562
Phe_720_1	Spinal stenosis of lumbar region	Phecode	Musculoskeletal System	-0.06208	0.07619	0.4152	441263	28854	412409
Phe_574_1	Cholelithiasis	Phecode	Digestive System	-0.07341	0.09013	0.4154	446549	18508	428041
Phe_738	Other acquired musculoskeletal deformity	Phecode	Musculoskeletal System	-0.09788	0.1203	0.4157	444345	9809	434536
Phe_433_6	Acute, but ill-defined cerebrovascular disease	Phecode	Circulatory System	-0.08808	0.1085	0.4167	452260	12570	439690
Phe_747_1	Cardiac congenital anomalies	Phecode	Congenital Anomalies	0.1644	0.2025	0.4169	453020	3359	449661
Phe_681_6	Cellulitis and abscess of foot, toe	Phecode	Dermatological System	-0.1534	0.1891	0.4171	453285	3862	449423
Phe_443_9	Peripheral vascular disease, unspecified	Phecode	Circulatory System	-0.05481	0.06794	0.4198	434452	39999	394453
Phe_876	Posttraumatic wound infection	Phecode	Injuries and Poisonings	0.2934	0.3639	0.42	454903	1013	453890
Phe_969	Poisoning by psychotropic agents	Phecode	Injuries and Poisonings	-0.2049	0.2548	0.4213	453545	2114	451431
Phe_530_14	Reflux esophagitis	Phecode	Digestive System	0.07728	0.09612	0.4214	440007	15796	424211
Phe_585_34	Chronic Kidney Disease, Stage IV	Phecode	Genitourinary System	0.0962	0.1198	0.422	454800	10383	444417
PGpCaColon	Biological Grandparent (paternal): Cancer, Colon	Survey	Baseline Survey: Family History	-0.1216	0.1519	0.4234	319635	6051	313584
Phe_426_31	Right bundle branch block	Phecode	Circulatory System	-0.1133	0.142	0.4248	448506	7141	441365
Phe_433_2	Occlusion of cerebral arteries	Phecode	Circulatory System	-0.06736	0.08446	0.4251	447472	21444	426028
HVTin	Tinnitus or ringing in the ears	Survey	Baseline Survey: Disease Diagnosis	-0.03688	0.04625	0.4252	319635	115676	203959
Phe_259_3	Delay in sexual development and puberty NEC	Phecode	Endocrine or Metabolic	-0.2501	0.3141	0.4258	457948	1383	456565
Phe_281	Other deficiency anemia	Phecode	Hematopoietic	0.07365	0.0925	0.4259	442508	17475	425033
Phe_496_21	Obstructive chronic bronchitis	Phecode	Respiratory System	0.06478	0.08162	0.4274	440790	24763	416027
Phe_561	Symptoms involving digestive system	Phecode	Digestive System	-0.04323	0.05452	0.4278	404200	60997	343203
Phe_560	Intestinal obstruction without mention of hernia	Phecode	Digestive System	-0.0928	0.1172	0.4286	446631	10263	436368
Phe_381_11	Suppurative and unspecified otitis media	Phecode	Sense Organs	-0.08903	0.1126	0.429	434928	11413	423515
PGpMHDep	Biological Grandparent (paternal): Depression	Survey	Baseline Survey: Family History	-0.1367	0.173	0.4295	319635	4671	314964
DadDoAsth	Biological Father: Asthma	Survey	Baseline Survey: Family History	0.09933	0.1259	0.4302	319635	8736	310899
Phe_505	Other pulmonary inflamation or edema	Phecode	Respiratory System	-0.245	0.3119	0.4321	454608	1390	453218
Phe_496_2	Chronic bronchitis	Phecode	Respiratory System	0.06023	0.07668	0.4322	436841	28329	408512
Phe_550_5	Ventral hernia	Phecode	Digestive System	-0.09603	0.1223	0.4322	449673	9646	440027
Phe_375_1	Dry eyes	Phecode	Sense Organs	-0.03872	0.04936	0.4328	404956	85397	319559
Phe_388	Other disorders of ear	Phecode	Sense Organs	-0.1772	0.2263	0.4337	449326	2632	446694
Phe_1010_3	screening for other diseases and disorders	Phecode	Infectious Diseases	0.03213	0.04107	0.4341	374548	159312	215236
Phe_964_1	Anticoagulants causing adverse effects	Phecode	Injuries and Poisonings	-0.2752	0.3524	0.4348	455378	1083	454295
SkMsOthArth	Other Arthritis	Survey	Baseline Survey: Disease Diagnosis	-0.03949	0.05067	0.4357	319635	72660	246975
Phe_414	Other forms of chronic heart disease	Phecode	Circulatory System	-0.08094	0.1039	0.436	440507	13728	426779
Phe_275_53	Disorders of phosphorus metabolism	Phecode	Endocrine or Metabolic	-0.1662	0.2138	0.437	452450	3011	449439
PGpCaBrst	Biological Grandparent (paternal): Cancer, Breast	Survey	Baseline Survey: Family History	0.1322	0.1704	0.438	319635	4785	314850
Phe_562_2	Diverticulitis	Phecode	Digestive System	-0.09161	0.1182	0.4381	446193	11041	435152
NSMS	Multiple Sclerosis	Survey	Baseline Survey: Disease Diagnosis	0.2065	0.2674	0.44	319635	1872	317763
Phe_611	Abnormal findings on mammogram or breast exam	Phecode	Genitourinary System	-0.09514	0.1234	0.4407	449814	11339	438475
Phe_278_11	Morbid obesity	Phecode	Endocrine or Metabolic	-0.05096	0.06612	0.4408	438534	46629	391905
Phe_337	Disorders of the autonomic nervous system	Phecode	Neurological	0.07638	0.09925	0.4416	442533	14769	427764
Phe_597_1	Urethral stricture (not specified as infectious)	Phecode	Genitourinary System	0.1343	0.1748	0.4423	455150	4553	450597
Phe_189_21	Malignant neoplasm of bladder	Phecode	Neoplasms	-0.0904	0.1181	0.4439	455903	10795	445108
NSEpil	Epilepsy / Seizure disorder	Survey	Baseline Survey: Disease Diagnosis	-0.1132	0.1479	0.4441	319635	6273	313362
SibNSAlz	Biological Sibling: Alzheimer's / Other Dementia	Survey	Baseline Survey: Family History	0.1073	0.1403	0.4445	319635	7011	312624
Phe_277_7	Dysmetabolic syndrome X	Phecode	Endocrine or Metabolic	-0.142	0.1857	0.4445	454667	4003	450664
Phe_735_23	Hallux rigidus	Phecode	Musculoskeletal System	0.1082	0.1415	0.4447	453037	7389	445648
CRP_dL_Mean_INT	C-reactive protein (CRP, dL, mean, inv-norm transformed)	Labs	Labs	-0.05742	0.07513	0.4447	20915
Phe_202	Cancer of other lymphoid, histiocytic tissue	Phecode	Neoplasms	0.1141	0.1493	0.445	455847	6305	449542
Phe_155	Cancer of liver and intrahepatic bile duct	Phecode	Neoplasms	-0.1542	0.2026	0.4466	457196	3403	453793
Phe_260_1	Cachexia	Phecode	Endocrine or Metabolic	-0.2873	0.378	0.4473	456404	939	455465
Phe_327_3	Sleep apnea	Phecode	Neurological	-0.03222	0.0424	0.4474	436828	154340	282488
Phe_512_2	Painful respiration	Phecode	Respiratory System	0.1008	0.1328	0.4477	433716	8015	425701
Phe_364_41	Keratoconus	Phecode	Sense Organs	0.3641	0.4797	0.4479	458293	590	457703
Phe_386_9	Dizziness and giddiness (Light-headedness and vertigo)	Phecode	Sense Organs	0.0415	0.05477	0.4487	405582	62398	343184
Phe_528_3	Cellulitis and abscess of oral soft tissues	Phecode	Digestive System	-0.2671	0.3535	0.4498	453943	1078	452865
Total_Iron_Mean_INT	total iron (mean, inv-norm transformed)	Labs	Labs	-0.07902	0.1047	0.4503	11740
Phe_368_91	Psychophysical visual disturbances	Phecode	Sense Organs	-0.3163	0.4198	0.4513	456633	761	455872
Phe_401_2	Hypertensive heart and/or renal disease	Phecode	Circulatory System	-0.04283	0.0569	0.4516	426294	61763	364531
Phe_733	Other disorders of bone and cartilage	Phecode	Musculoskeletal System	0.08844	0.1175	0.4516	438500	10300	428200
Phe_250	Diabetes mellitus	Phecode	Endocrine or Metabolic	-0.03677	0.04892	0.4522	438150	157114	281036
Phe_480_1	Bacterial pneumonia	Phecode	Respiratory System	0.08242	0.1098	0.453	443427	12190	431237
SibCaPros	Biological Sibling: Cancer, Prostate	Survey	Baseline Survey: Family History	0.08477	0.113	0.4532	319635	11078	308557
Phe_733_9	Chondromalacia	Phecode	Musculoskeletal System	0.3046	0.4066	0.4537	456008	828	455180
Phe_430_1	Subarachnoid hemorrhage	Phecode	Circulatory System	-0.319	0.4264	0.4544	457821	741	457080
Phe_800	Fracture of lower limb	Phecode	Injuries and Poisonings	-0.07521	0.1006	0.4549	451016	14412	436604
Phe_172_21	Basal cell carcinoma	Phecode	Neoplasms	0.05669	0.07593	0.4553	442511	31422	411089
Phe_528_6	Leukoplakia of oral mucosa	Phecode	Digestive System	-0.2332	0.3125	0.4554	455769	1394	454375
MomCircHTN	Biological Mother: High blood pressure	Survey	Baseline Survey: Family History	-0.03659	0.04904	0.4555	319635	82741	236894
Phe_800_3	Fracture of tibia and fibula	Phecode	Injuries and Poisonings	0.1194	0.16	0.4557	454746	5437	449309
Phe_280_2	Iron deficiency anemia secondary to blood loss (chronic)	Phecode	Hematopoietic	0.1228	0.1648	0.4563	450052	5073	444979
HeightSRCm_INT	What is your height? (cm, inv-normal transformed)	Survey	Baseline Survey: Vitals	-0.01859	0.02499	0.4569	286863
Phe_599_8	Other symptoms involving urinary system	Phecode	Genitourinary System	0.09471	0.1273	0.4569	440501	8754	431747
Phe_735_21	Hammer toe (acquired)	Phecode	Musculoskeletal System	0.06501	0.08762	0.4581	444119	20266	423853
DoLung	Chronic lung diseases including COPD, Emphysema and Bronchitis	Survey	Baseline Survey: Disease Diagnosis	-0.04996	0.06735	0.4582	319635	39136	280499
Phe_575_2	Obstruction of bile duct	Phecode	Digestive System	-0.2456	0.3325	0.46	457057	1224	455833
Phe_191	Manlignant and unknown neoplasms of brain and nervous system	Phecode	Neoplasms	-0.1837	0.249	0.4606	456495	2185	454310
Phe_195_1	Malignant neoplasm, other	Phecode	Neoplasms	0.1075	0.146	0.4615	448242	6516	441726
Phe_715_2	Ankylosing spondylitis	Phecode	Musculoskeletal System	-0.2093	0.2845	0.462	457716	1665	456051
Phe_773	Pain in limb	Phecode	Symptoms	-0.03219	0.0438	0.4624	377088	125394	251694
Phe_377_3	Optic neuritis/neuropathy	Phecode	Sense Organs	-0.128	0.1744	0.463	453582	4544	449038
Phe_079	Viral infection	Phecode	Infectious Diseases	-0.1122	0.1531	0.4636	436210	5890	430320
Phe_599_5	Frequency of urination and polyuria	Phecode	Genitourinary System	0.05178	0.07068	0.4638	420269	32115	388154
Phe_771	Musculoskeletal symptoms referable to limbs	Phecode	Symptoms	-0.2304	0.3147	0.4641	452811	1358	451453
Phe_689	Disorder of skin and subcutaneous tissue NO	Phecode	Dermatological System	-0.0453	0.06189	0.4642	394367	42260	352107
Phe_722	Intervertebral disc disorders	Phecode	Musculoskeletal System	-0.03721	0.05087	0.4644	415027	78071	336956
MGpCaOth	Biological Grandparent (maternal): Cancer, all others	Survey	Baseline Survey: Family History	-0.06209	0.08497	0.4649	319635	20426	299209
SkMsRAMed	Takes medication for Rheumatoid Arthritis?	Survey	Baseline Survey: Disease Diagnosis	-0.07284	0.0997	0.4651	319635	14618	305017
SibCaColon	Biological Sibling: Cancer, Colon	Survey	Baseline Survey: Family History	0.0911	0.125	0.4662	319635	8905	310730
Phe_198_4	Secondary malignant neoplasm of liver	Phecode	Neoplasms	0.1559	0.2139	0.4663	457168	2987	454181
Phe_361	Retinal detachments and defects	Phecode	Sense Organs	-0.07671	0.1053	0.4664	451489	13219	438270
Phe_331	Other cerebral degenerations	Phecode	Neurological	-0.1734	0.2382	0.4666	452256	2402	449854
Phe_473_1	Chronic laryngitis	Phecode	Respiratory System	-0.2788	0.3843	0.4682	455848	915	454933
Phe_480	Pneumonia	Phecode	Respiratory System	0.04539	0.06273	0.4693	429221	44325	384896
Phe_724_1	Disorders of sacrum	Phecode	Musculoskeletal System	0.1548	0.2143	0.47	454436	2999	451437
Phe_854	Complications of cardiac/vascular device, implant, and graft	Phecode	Injuries and Poisonings	-0.1058	0.1468	0.4712	450180	6601	443579
Phe_588_1	Renal osteodystrophy	Phecode	Genitourinary System	-0.2069	0.2877	0.472	457145	1658	455487
Phe_763	Thoracic or lumbosacral neuritis or radiculitis, unspecified	Phecode	Symptoms	0.04454	0.062	0.4726	432085	45153	386932
Phe_573_6	Nonspecific elevation of levels of transaminase or lactic acid dehydrogenase [LDH]	Phecode	Digestive System	0.1121	0.1561	0.4727	445862	5657	440205
Phe_378	Strabismus and other disorders of binocular eye movements	Phecode	Sense Organs	-0.06963	0.09698	0.4727	446710	15513	431197
Phe_740_3	Osteoarthrosis involving more than one site, but not specified as generalized	Phecode	Musculoskeletal System	-0.1199	0.1673	0.4738	450884	4968	445916
Phe_193	Thyroid cancer	Phecode	Neoplasms	0.1722	0.2407	0.4743	457946	2404	455542
Glucose_Fasting_Mean_INT	glucose (fasting, mean, inv-norm transformed)	Labs	Labs	-0.111	0.1554	0.4749	5358
MGpMHSCZ	Biological Grandparent (maternal): Schizophrenia	Survey	Baseline Survey: Family History	-0.2765	0.3872	0.4753	319635	897	318738
Phe_357	Inflammatory and toxic neuropathy	Phecode	Neurological	0.0725	0.1017	0.4757	441022	14056	426966
SlpFall	Trouble falling asleep when you first go to bed	Survey	Lifestyle Survey: Sleep	-0.03815	0.05358	0.4764	246850	79282	167568
Phe_286	Coagulation defects	Phecode	Hematopoietic	-0.07729	0.1088	0.4775	446427	12426	434001
Phe_724_9	Other unspecified back disorders	Phecode	Musculoskeletal System	0.1187	0.1672	0.4778	451569	5051	446518
NSOthHdMed	Takes medication for other headaches?	Survey	Baseline Survey: Disease Diagnosis	-0.07226	0.1018	0.4779	319635	14252	305383
Phe_737_3	Kyphoscoliosis and scoliosis	Phecode	Musculoskeletal System	0.1389	0.1961	0.4785	451571	3625	447946
Phe_189	Cancer of urinary organs (incl. kidney and bladder)	Phecode	Neoplasms	0.06565	0.09297	0.4801	453836	17678	436158
Phe_165_1	Cancer of bronchus; lung	Phecode	Neoplasms	0.07553	0.1071	0.4805	454713	13221	441492
Mono_Abs_Mean_INT	monocyte (absolute count, mean, inv-norm transformed)	Labs	Labs	0.01877	0.02662	0.4807	263452
Phe_528	Diseases of the oral soft tissues, excluding lesions specific for gingiva and tongue	Phecode	Digestive System	-0.0776	0.1102	0.4813	436304	11737	424567
Phe_772_2	Spasm of muscle	Phecode	Symptoms	-0.07898	0.1123	0.4817	435718	11434	424284
MGpCaPros	Biological Grandparent (maternal): Cancer, Prostate	Survey	Baseline Survey: Family History	0.1304	0.1855	0.4822	319635	3969	315666
Phe_735_1	Flat foot	Phecode	Musculoskeletal System	0.07355	0.1047	0.4825	445194	14299	430895
Phe_514_2	Solitary pulmonary nodule	Phecode	Respiratory System	-0.0545	0.07771	0.4831	438502	25135	413367
Phe_527_2	Sialoadenitis	Phecode	Digestive System	-0.2003	0.2857	0.4832	455782	1666	454116
Phe_741_1	Ankylosis of joint	Phecode	Musculoskeletal System	0.3372	0.4811	0.4833	457279	583	456696
Phe_782_3	Edema	Phecode	Symptoms	-0.03902	0.05566	0.4833	411863	65990	345873
Phe_550_2	Diaphragmatic hernia	Phecode	Digestive System	-0.06165	0.08821	0.4846	433216	20087	413129
Phe_250_1	Type 1 diabetes	Phecode	Endocrine or Metabolic	-0.06697	0.09592	0.4851	442640	17194	425446
Phe_364_5	Corneal dystrophy	Phecode	Sense Organs	0.1075	0.1545	0.4867	454102	6015	448087
HVCatMed	Takes medication for Cataracts?	Survey	Baseline Survey: Disease Diagnosis	-0.09587	0.1391	0.4906	319635	7166	312469
Phe_189_2	Cancer of bladder	Phecode	Neoplasms	-0.07752	0.1125	0.4909	455207	11889	443318
Phe_433_21	Cerebral artery occlusion, with cerebral infarction	Phecode	Circulatory System	-0.05892	0.08556	0.4911	447936	21011	426925
SibDoLung	Biological Sibling: Chronic Lung Disease including COPD, Emphysema or Bronchitis	Survey	Baseline Survey: Family History	0.06703	0.09738	0.4913	319635	15460	304175
MomCircStrk	Biological Mother: Stroke / Transient Ischemic Attack (TIA)	Survey	Baseline Survey: Family History	-0.04865	0.07076	0.4918	319635	29853	289782
Phe_366_1	Nonsenile Cataract	Phecode	Sense Organs	-0.1259	0.1848	0.4956	450516	4068	446448
Phe_241	Nontoxic nodular goiter	Phecode	Endocrine or Metabolic	0.06782	0.09968	0.4963	453297	15490	437807
Phe_327_5	Parasomnia	Phecode	Neurological	0.08471	0.1247	0.4969	445750	8942	436808
Phe_276_14	Hypopotassemia	Phecode	Endocrine or Metabolic	-0.05481	0.08104	0.4988	432453	24004	408449
Phe_010	Tuberculosis	Phecode	Infectious Diseases	0.2	0.2958	0.499	455858	1557	454301
Phe_244_4	Hypothyroidism NOS	Phecode	Endocrine or Metabolic	0.03999	0.05931	0.5001	448236	61357	386879
Phe_750_2	Lower gastrointestinal congenital anomalies	Phecode	Congenital Anomalies	-0.2444	0.3626	0.5003	454780	1032	453748
Phe_769	Nonallopathic lesions NEC	Phecode	Symptoms	-0.06674	0.09916	0.5009	454335	15140	439195
Phe_053	Herpes zoster	Phecode	Infectious Diseases	-0.07446	0.1107	0.5012	439969	11696	428273
Phe_540_11	Acute appendicitis	Phecode	Digestive System	-0.139	0.2068	0.5015	457448	3205	454243
TotChol_Mean_INT	total cholesterol (mean, inv-norm transformed)	Labs	Labs	0.01371	0.02042	0.5018	403897
Phe_733_6	Costochondritis	Phecode	Musculoskeletal System	0.3172	0.4726	0.5021	455215	605	454610
NSOthMed	Takes medication for other nervous system problems?	Survey	Baseline Survey: Disease Diagnosis	0.08106	0.1209	0.5027	319635	9656	309979
MultiBrth	Are you a twin, triplet, or other multiple birth?	Survey	Baseline Survey: Biological Family	-0.09275	0.1389	0.5045	313504	7065	306439
Phe_736_2	Acquired deformities of finger	Phecode	Musculoskeletal System	-0.1919	0.2881	0.5054	456493	1643	454850
Phe_474	Acute and chronic tonsillitis	Phecode	Respiratory System	0.1499	0.2254	0.5059	453672	2697	450975
Phe_464	Acute sinusitis	Phecode	Respiratory System	-0.05177	0.07796	0.5066	414596	26264	388332
Phe_537	Other disorders of stomach and duodenum	Phecode	Digestive System	0.09583	0.1444	0.5068	442948	6756	436192
Phe_381	Otitis media and Eustachian tube disorders	Phecode	Sense Organs	-0.05295	0.0798	0.507	425001	24343	400658
CaSkinMed	Takes medication for skin cancer?	Survey	Baseline Survey: Disease Diagnosis	0.1033	0.1559	0.5075	319635	5745	313890
Phe_989	Toxic effect of other substances, chiefly nonmedicinal as to source	Phecode	Injuries and Poisonings	0.2481	0.3748	0.5081	455846	960	454886
Phe_165	Cancer within the respiratory system	Phecode	Neoplasms	0.06856	0.1036	0.5081	454102	14168	439934
Neut_Fra_Mean_INT	neutrophil (fraction, mean, inv-norm transformed)	Labs	Labs	-0.01612	0.02441	0.509	266029
CircClotMed	Takes medication for blood clot/ pulmonary embolism/ deep vein thrombosis (DVT)?	Survey	Baseline Survey: Disease Diagnosis	0.08739	0.1327	0.5101	319635	8041	311594
NSOth	Other nervous system problem	Survey	Baseline Survey: Disease Diagnosis	0.05871	0.08935	0.5111	319635	18733	300902
MomCircCAD	Biological Mother: Coronary Artery / Coronary Heart Disease	Survey	Baseline Survey: Family History	0.03925	0.0598	0.5115	319635	46317	273318
Phe_681_2	Cellulitis and abscess of face/neck	Phecode	Dermatological System	0.1269	0.1935	0.512	451333	3645	447688
Phe_1010	Other tests	Phecode	Other	-0.05821	0.08883	0.5123	436548	417976	18572
DadNSAlz	Biological Father: Alzheimer's / Other Dementia	Survey	Baseline Survey: Family History	0.05627	0.0859	0.5124	319635	19781	299854
SkMsRA	Rheumatoid Arthritis	Survey	Baseline Survey: Disease Diagnosis	-0.05091	0.0778	0.5128	319635	25836	293799
Phe_724_8	Other symptoms referable to back	Phecode	Musculoskeletal System	0.1095	0.1675	0.5134	446672	4951	441721
Phe_242_1	Graves' disease	Phecode	Endocrine or Metabolic	0.1874	0.2874	0.5144	457754	1700	456054
Phe_427_9	Palpitations	Phecode	Circulatory System	0.05569	0.08541	0.5144	435123	20735	414388
Phe_535_8	Other specified gastritis	Phecode	Digestive System	0.1439	0.2209	0.5147	446709	2777	443932
Phe_272_11	Hypercholesterolemia	Phecode	Endocrine or Metabolic	-0.03429	0.05277	0.5158	423907	66705	357202
Phe_327_6	Circadian rhythm sleep disorder	Phecode	Neurological	0.2293	0.3541	0.5173	455923	1096	454827
Phe_960_2	Allergy/adverse effect of penicillin	Phecode	Injuries and Poisonings	-0.1794	0.2772	0.5175	454359	1769	452590
Phe_427	Cardiac dysrhythmias	Phecode	Circulatory System	0.02794	0.04343	0.5201	400824	149488	251336
Phe_440_9	Atherosclerosis of aorta	Phecode	Circulatory System	0.1664	0.2594	0.5211	448756	2008	446748
Phe_110_11	Dermatophytosis of nail	Phecode	Infectious Diseases	-0.0332	0.0518	0.5216	424283	75682	348601
Phe_578_1	Hematemesis	Phecode	Digestive System	0.1563	0.244	0.5218	454820	2293	452527
Phe_530_13	Barrett's esophagus	Phecode	Digestive System	0.06582	0.1029	0.5222	453880	14752	439128
Phe_726_1	Enthesopathy	Phecode	Musculoskeletal System	0.03907	0.06118	0.5231	413186	44697	368489
Phe_170	Cancer of bone and connective tissue	Phecode	Neoplasms	-0.1696	0.2667	0.5248	456006	1900	454106
Phe_520_1	Hereditary disturbances in tooth structure	Phecode	Digestive System	-0.1865	0.2935	0.5252	453353	1580	451773
Phe_743_11	Osteoporosis NOS	Phecode	Musculoskeletal System	0.05711	0.08992	0.5253	449692	20055	429637
Phe_907	Injuries to the nervous system	Phecode	Injuries and Poisonings	-0.1009	0.1589	0.5254	450066	5549	444517
Phe_287_31	Primary thrombocytopenia	Phecode	Hematopoietic	0.194	0.3055	0.5255	457163	1448	455715
Phe_705_1	Dyshidrosis	Phecode	Dermatological System	0.1867	0.2945	0.5261	455336	1582	453754
Phe_1019	Other ill-defined and unknown causes of morbidity and mortality	Phecode	Other	0.05081	0.08036	0.5272	421628	23734	397894
Phe_287	Purpura and other hemorrhagic conditions	Phecode	Hematopoietic	0.05377	0.08555	0.5297	440591	21440	419151
Phe_721	Spondylosis and allied disorders	Phecode	Musculoskeletal System	-0.03453	0.05504	0.5305	414551	63283	351268
Phe_694	Dyschromia and Vitiligo	Phecode	Dermatological System	-0.06289	0.1003	0.5306	431316	14747	416569
Phe_743_4	Stress fracture	Phecode	Musculoskeletal System	0.2	0.3191	0.5309	455732	1329	454403
Phe_078	Viral warts & HPV	Phecode	Infectious Diseases	-0.05128	0.08239	0.5337	431654	22286	409368
Phe_722_6	Degeneration of intervertebral disc	Phecode	Musculoskeletal System	-0.03486	0.05611	0.5344	417643	59481	358162
Phe_428_4	Heart failure with preserved EF [Diastolic heart failure]	Phecode	Circulatory System	-0.05529	0.08907	0.5348	445686	19905	425781
Phe_346_1	Nonspecific abnormal findings on radiological and other examinations of skull and head	Phecode	Neurological	-0.2254	0.3639	0.5356	452693	1024	451669
Phe_368_2	Diplopia and disorders of binocular vision	Phecode	Sense Organs	0.07378	0.1192	0.536	447479	9948	437531
Phe_850	Hemorrhage or hematoma complicating a procedure	Phecode	Injuries and Poisonings	0.1154	0.1869	0.5369	449887	3908	445979
DadDoLung	Biological Father: Chronic Lung Disease including COPD, Emphysema or Bronchitis	Survey	Baseline Survey: Family History	0.0457	0.07405	0.5371	319635	28057	291578
Phe_081	Infection/inflammation of internal prosthetic device; implant; and graft	Phecode	Infectious Diseases	-0.1265	0.207	0.5411	455174	3163	452011
Phe_772_1	Muscular wasting and disuse atrophy	Phecode	Symptoms	-0.1865	0.3054	0.5414	455635	1472	454163
Phe_573	Other disorders of liver	Phecode	Digestive System	0.08665	0.1424	0.5429	445725	6914	438811
Phe_496	Chronic airway obstruction	Phecode	Respiratory System	0.03004	0.04939	0.5431	425119	104286	320833
Phe_710_11	Acute osteomyelitis	Phecode	Musculoskeletal System	-0.1024	0.1688	0.5443	455907	4965	450942
Phe_278_3	Localized adiposity	Phecode	Endocrine or Metabolic	0.3104	0.5129	0.5451	457466	512	456954
Phe_427_3	Other specified cardiac dysrhythmias	Phecode	Circulatory System	0.03864	0.06389	0.5453	413308	42014	371294
Lymph_Fra_Mean_INT	lymphocyte (fraction, mean, inv-norm transformed)	Labs	Labs	-0.01352	0.02246	0.5471	295662
Phe_574_12	Cholelithiasis with other cholecystitis	Phecode	Digestive System	0.1304	0.2168	0.5473	452412	2925	449487
Phe_711_1	Pyogenic arthritis	Phecode	Musculoskeletal System	0.15	0.2494	0.5474	456247	2186	454061
Phe_592_1	Cystitis	Phecode	Genitourinary System	0.09844	0.1636	0.5474	447466	5143	442323
Phe_573_7	Abnormal results of function study of liver	Phecode	Digestive System	-0.04343	0.0723	0.5481	434922	30680	404242
Phe_242_3	Exophthalmos	Phecode	Endocrine or Metabolic	-0.2618	0.4362	0.5484	457504	719	456785
SlpExcDy	Feeling excessively sleepy during the day (does not include regular naps)	Survey	Lifestyle Survey: Sleep	0.03503	0.05841	0.5487	246850	57513	189337
DadCircChol	Biological Father: High cholesterol	Survey	Baseline Survey: Family History	-0.03631	0.06071	0.5497	319635	46686	272949
KDDial	Kidney disease with dialysis	Survey	Baseline Survey: Disease Diagnosis	0.1687	0.2833	0.5515	319635	1674	317961
Phe_367_2	Astigmatism	Phecode	Sense Organs	-0.02619	0.04401	0.5517	385192	110966	274226
Phe_749	Congenital anomalies of face and neck	Phecode	Congenital Anomalies	-0.2924	0.4919	0.5523	456723	558	456165
Phe_348_8	Encephalopathy, not elsewhere classified	Phecode	Neurological	0.08427	0.1419	0.5527	450032	7009	443023
NSEpilMed	Takes medication for epilepsy/seizure disorder?	Survey	Baseline Survey: Disease Diagnosis	-0.1064	0.1797	0.5539	319635	4206	315429
Phe_195_3	Malignant neoplasm of head, face, and neck	Phecode	Neoplasms	0.1013	0.1724	0.5566	453810	4631	449179
Phe_613_8	Other specified disorders of breast	Phecode	Genitourinary System	-0.2114	0.3602	0.5571	455828	1050	454778
MPV_Mean_INT	mean platelet volume (MPV, mean, inv-norm transformed)	Labs	Labs	-0.01495	0.0255	0.5578	340443
HVTinMed	Takes medication for tinnitus or ringing in the ears?	Survey	Baseline Survey: Disease Diagnosis	0.0894	0.1527	0.5582	319635	5921	313714
Phe_149_4	Cancer of larynx	Phecode	Neoplasms	0.1415	0.2423	0.5593	457684	2323	455361
Phe_374_3	Ptosis of eyelid	Phecode	Sense Organs	-0.06654	0.1141	0.5598	450488	11193	439295
Phe_370_2	Superficial keratitis	Phecode	Sense Organs	0.1575	0.2718	0.5622	453240	1814	451426
Phe_379_5	Disorders of iris and ciliary body	Phecode	Sense Organs	0.1006	0.1742	0.5635	452566	4536	448030
Phe_370_31	Keratoconjunctivitis sicca	Phecode	Sense Organs	0.1061	0.1838	0.564	449768	4093	445675
Phe_347	Cataplexy and narcolepsy	Phecode	Neurological	0.201	0.3498	0.5655	457783	1101	456682
Phe_366_2	Senile cataract	Phecode	Sense Organs	-0.02379	0.04144	0.5659	410480	200060	210420
Phe_561_2	Flatulence	Phecode	Digestive System	-0.0881	0.1536	0.5662	443738	5920	437818
Phe_191_11	Cancer of brain	Phecode	Neoplasms	-0.1911	0.3337	0.5668	457546	1216	456330
Phe_756	Other congenital musculoskeletal anomalies	Phecode	Congenital Anomalies	-0.1853	0.3239	0.5672	454213	1296	452917
Phe_426_91	Cardiac pacemaker in situ	Phecode	Circulatory System	-0.05214	0.09116	0.5673	453052	18679	434373
Phe_805	Fracture of vertebral column without mention of spinal cord injury	Phecode	Injuries and Poisonings	0.07607	0.1336	0.5691	452049	7861	444188
RF_Mean_INT	rheumatoid factor (RF, mean, inv-norm transformed)	Labs	Labs	-0.0796	0.1402	0.5702	6499
Phe_228_1	Hemangioma of skin and subcutaneous tissue	Phecode	Neoplasms	0.08412	0.1482	0.5703	442892	6401	436491
Phe_781	Symptoms involving nervous and musculoskeletal systems	Phecode	Symptoms	0.0765	0.1349	0.5707	441515	7697	433818
Phe_766	Neuralgia, neuritis, and radiculitis NOS	Phecode	Symptoms	0.06034	0.1068	0.5721	438225	12618	425607
Phe_401_21	Hypertensive heart disease	Phecode	Circulatory System	-0.04348	0.07698	0.5722	435001	26533	408468
Phe_611_3	Lump or mass in breast	Phecode	Genitourinary System	-0.0786	0.1394	0.5729	450948	7826	443122
Phe_361_2	Retinoschisis and retinal cysts	Phecode	Sense Organs	0.1574	0.2792	0.573	457609	1732	455877
Phe_201	Hodgkin's disease	Phecode	Neoplasms	0.2078	0.369	0.5734	457860	993	456867
GIIBSMed	Takes medication for irritable bowel syndrome (IBS)?	Survey	Baseline Survey: Disease Diagnosis	-0.08377	0.1495	0.5754	319635	6256	313379
MomDoDM	Biological Mother: Diabetes / "Sugar"	Survey	Baseline Survey: Family History	-0.03412	0.06093	0.5754	319635	47399	272236
KDDialMed	Takes medication for kidney disease with dialysis?	Survey	Baseline Survey: Disease Diagnosis	0.1631	0.2915	0.5757	319635	1564	318071
Phe_521_2	Dental abrasion, erosion and attrition	Phecode	Digestive System	-0.07099	0.1277	0.5783	445563	8798	436765
Phe_555	Inflammatory bowel disease and other gasteroenteritis and colitis	Phecode	Digestive System	-0.07511	0.1353	0.5787	453798	7955	445843
PGpCaPros	Biological Grandparent (paternal): Cancer, Prostate	Survey	Baseline Survey: Family History	-0.09066	0.1634	0.579	319635	5090	314545
Phe_395_3	Nonrheumatic tricuspid valve disorders	Phecode	Circulatory System	-0.1559	0.282	0.5804	451314	1711	449603
Phe_530	Diseases of esophagus	Phecode	Digestive System	0.02327	0.04214	0.5807	419810	192209	227601
Phe_250_21	Type 2 diabetes with ketoacidosis	Phecode	Endocrine or Metabolic	0.183	0.3316	0.581	457189	1231	455958
Phe_385	Other disorders of middle ear and mastoid	Phecode	Sense Organs	-0.1497	0.2713	0.5812	456222	1863	454359
Phe_687	Symptoms affecting skin	Phecode	Dermatological System	0.0554	0.1005	0.5816	420964	14104	406860
Phe_781_2	Abnormal posture	Phecode	Symptoms	0.2165	0.3933	0.582	457523	889	456634
Phe_333_1	Essential tremor	Phecode	Neurological	-0.05837	0.1062	0.5826	450512	13900	436612
Phe_208	Benign neoplasm of colon	Phecode	Neoplasms	0.02452	0.04463	0.5827	401670	126540	275130
MGpDoDM	Biological Grandparent (maternal): Diabetes / "Sugar"	Survey	Baseline Survey: Family History	-0.04135	0.07566	0.5847	319635	27477	292158
Phe_442_8	Aneurysm of other specified artery	Phecode	Circulatory System	0.19	0.348	0.5851	456861	1115	455746
Sodium_BSP_Mean_INT	sodium (mean, inv-norm transformed)	Labs	Labs	-0.01124	0.02062	0.5855	427935
Phe_562	Diverticulosis and diverticulitis	Phecode	Digestive System	-0.03172	0.05818	0.5856	398041	61479	336562
Phe_250_3	Insulin pump user	Phecode	Endocrine or Metabolic	-0.063	0.1159	0.5868	449152	11428	437724
Phe_210	Benign neoplasm of lip, oral cavity, and pharynx	Phecode	Neoplasms	0.1131	0.2082	0.587	452928	3168	449760
Phe_588	Disorders resulting from impaired renal function	Phecode	Genitourinary System	-0.07662	0.1415	0.5883	454180	7138	447042
MomDoLung	Biological Mother: Chronic Lung Disease including COPD, Emphysema or Bronchitis	Survey	Baseline Survey: Family History	-0.04587	0.08483	0.5887	319635	21203	298432
Phe_283	Acquired hemolytic anemias	Phecode	Hematopoietic	-0.2379	0.4402	0.589	457681	699	456982
Phe_972	Poisoning by agents primarily affecting the cardiovascular system	Phecode	Injuries and Poisonings	0.2159	0.4	0.5894	452950	843	452107
Phe_686	Other local infections of skin and subcutaneous tissue	Phecode	Dermatological System	0.08856	0.1642	0.5897	440867	5115	435752
DadMHDep	Biological Father: Depression	Survey	Baseline Survey: Family History	0.05349	0.0992	0.5898	319635	14838	304797
Phe_707_2	Chronic ulcer of leg or foot	Phecode	Dermatological System	-0.04989	0.09253	0.5898	448719	18397	430322
mean_Diastolic_INT	diastolic blood pressure (DBP, mean, inv-normal transformed)	Vitals	Vitals	0.01057	0.01965	0.5907	432513
Phe_349	Other and unspecified disorders of the nervous system	Phecode	Neurological	-0.1037	0.1928	0.5908	452007	3703	448304
Phe_384	Other disorders of tympanic membrane	Phecode	Sense Organs	-0.1067	0.1992	0.5922	454729	3495	451234
Phe_597	Other disorders of urethra and urinary tract	Phecode	Genitourinary System	0.0883	0.1651	0.5928	453932	5103	448829
Phe_727_2	Bursitis disorders	Phecode	Musculoskeletal System	0.07751	0.1454	0.594	445154	6617	438537
Phe_702_2	Seborrheic keratosis	Phecode	Dermatological System	-0.0273	0.05152	0.5962	398852	89834	309018
Phe_457_3	Encounter for long-term (current) use of aspirin	Phecode	Circulatory System	-0.08188	0.1554	0.5983	445422	5895	439527
KDNoDial	Kidney disease without dialysis	Survey	Baseline Survey: Disease Diagnosis	-0.04969	0.09451	0.599	319635	16541	303094
Phe_735_2	Acquired toe deformities	Phecode	Musculoskeletal System	0.03675	0.07005	0.5998	434735	33606	401129
Phe_706_2	Sebaceous cyst	Phecode	Dermatological System	0.03691	0.07052	0.6007	427219	33669	393550
Phe_441	Vascular insufficiency of intestine	Phecode	Circulatory System	-0.1544	0.2956	0.6014	456448	1555	454893
DadMHSCZ	Biological Father: Schizophrenia	Survey	Baseline Survey: Family History	-0.181	0.3475	0.6023	319635	1118	318517
Phe_563	Constipation	Phecode	Digestive System	-0.0311	0.05993	0.6038	413385	49201	364184
Eos_Abs_Mean_INT	eosinophil (absolute count, mean, inv-norm transformed)	Labs	Labs	-0.01268	0.02444	0.6038	315447
Baso_Abs_Mean_INT	basophil (absolute count, mean, inv-norm transformed)	Labs	Labs	-0.01521	0.02932	0.6039	160706
Phe_743_1	Osteoporosis	Phecode	Musculoskeletal System	0.04611	0.08892	0.604	449519	20379	429140
Phe_145_3	Cancer of major salivary glands	Phecode	Neoplasms	0.2025	0.3905	0.6041	458025	880	457145
Phe_681_5	Cellulitis and abscess of leg, except foot	Phecode	Dermatological System	-0.04479	0.08651	0.6046	439304	20620	418684
Phe_263	Other nutritional deficiency	Phecode	Endocrine or Metabolic	0.1976	0.3844	0.6073	454981	911	454070
SkMsOth	Other skeletal/muscular problem	Survey	Baseline Survey: Disease Diagnosis	0.02731	0.05319	0.6076	319635	65455	254180
Phe_260_2	severe protein-calorie malnutrition	Phecode	Endocrine or Metabolic	-0.1287	0.251	0.6082	454608	2171	452437
Phe_772_3	Muscle weakness	Phecode	Symptoms	-0.03415	0.06664	0.6084	427834	36976	390858
Phe_747	Cardiac and circulatory congenital anomalies	Phecode	Congenital Anomalies	0.08828	0.1736	0.6111	450980	4565	446415
GIUlcer	Peptic Ulcers	Survey	Baseline Survey: Disease Diagnosis	-0.05745	0.1135	0.6129	319635	11048	308587
Phe_965_1	Opiates and related narcotics causing adverse effects in therapeutic use	Phecode	Injuries and Poisonings	0.1719	0.3406	0.6138	453371	1159	452212
Phe_726_3	Bursitis	Phecode	Musculoskeletal System	-0.05107	0.1014	0.6146	441001	14059	426942
Phe_411_8	Other chronic ischemic heart disease, unspecified	Phecode	Circulatory System	-0.02879	0.05719	0.6147	436623	72689	363934
Phe_525_1	Loss of teeth or edentulism	Phecode	Digestive System	-0.02881	0.0578	0.6182	441919	52951	388968
Phe_506	Empyema and pneumothorax	Phecode	Respiratory System	-0.08947	0.1796	0.6184	454225	4254	449971
Phe_339	Other headache syndromes	Phecode	Neurological	-0.02749	0.05538	0.6196	412624	63501	349123
Phe_153_2	Colon cancer	Phecode	Neoplasms	0.06239	0.1258	0.62	454268	9237	445031
CircTIA	Transient Ischemic Attack (TIA)	Survey	Baseline Survey: Disease Diagnosis	0.05104	0.1032	0.621	319635	13432	306203
GIPolypMed	Takes medication for colon polyps?	Survey	Baseline Survey: Disease Diagnosis	0.08671	0.1754	0.621	319635	4438	315197
MGpMHDep	Biological Grandparent (maternal): Depression	Survey	Baseline Survey: Family History	-0.07143	0.1445	0.6211	319635	6938	312697
Phe_737	Curvature of spine	Phecode	Musculoskeletal System	0.08252	0.1669	0.6211	448849	5039	443810
Phe_1001	Foreign body injury	Phecode	Injuries and Poisonings	0.07184	0.1456	0.6217	439908	6507	433401
Phe_836	Traumatic arthropathy	Phecode	Injuries and Poisonings	-0.06967	0.1412	0.6217	449501	7015	442486
Phe_362	Other retinal disorders	Phecode	Sense Organs	0.02432	0.04944	0.6228	418659	89608	329051
Phe_721_1	Spondylosis without myelopathy	Phecode	Musculoskeletal System	-0.02765	0.05628	0.6232	415471	58508	356963
Phe_350_1	Abnormal involuntary movements	Phecode	Neurological	-0.0427	0.08707	0.6238	437197	20346	416851
Phe_418_1	Precordial pain	Phecode	Circulatory System	0.1149	0.2349	0.6247	449831	2471	447360
Phe_335	Multiple sclerosis	Phecode	Neurological	0.1093	0.2235	0.6247	457564	2806	454758
Phe_200	Myeloproliferative disease	Phecode	Neoplasms	0.07395	0.1515	0.6256	454068	6009	448059
Phe_250_22	Type 2 diabetes with renal manifestations	Phecode	Endocrine or Metabolic	0.03996	0.08189	0.6256	446017	25593	420424
Phe_470	Septal Deviations/Turbinate Hypertrophy	Phecode	Respiratory System	0.05052	0.1038	0.6264	446863	13780	433083
BNP_Mean_INT	brain natriuretic peptide (BNP, mean, inv-norm transformed)	Labs	Labs	0.03545	0.07309	0.6277	23119
Phe_483	Acute bronchitis and bronchiolitis	Phecode	Respiratory System	-0.03312	0.0684	0.6283	403775	36108	367667
Phe_363_3	Chorioretinal scars	Phecode	Sense Organs	0.06394	0.1321	0.6285	449291	7996	441295
Phe_727_4	Ganglion and cyst of synovium, tendon, and bursa	Phecode	Musculoskeletal System	-0.06322	0.1307	0.6286	448621	8255	440366
MGpCaColon	Biological Grandparent (maternal): Cancer, Colon	Survey	Baseline Survey: Family History	0.06612	0.1369	0.6292	319635	7414	312221
Phe_371_2	Conjunctivitis, noninfectious	Phecode	Sense Organs	-0.05831	0.1212	0.6304	443938	9666	434272
Phe_433_5	Cerebral aneurysm	Phecode	Circulatory System	0.139	0.2898	0.6315	457770	1631	456139
Phe_585_31	Renal dialysis	Phecode	Genitourinary System	0.09468	0.1989	0.634	457422	3544	453878
Phe_495_11	Chronic obstructive asthma with exacerbation	Phecode	Respiratory System	-0.1674	0.3522	0.6347	456186	1098	455088
DadDoDM	Biological Father: Diabetes / "Sugar"	Survey	Baseline Survey: Family History	-0.03172	0.0668	0.6349	319635	37030	282605
Phe_362_6	Peripheral retinal degenerations	Phecode	Sense Organs	0.06606	0.1399	0.6369	447998	7327	440671
Phe_198_3	Secondary malignant neoplasm of digestive systems	Phecode	Neoplasms	-0.1774	0.3762	0.6373	457447	958	456489
Phe_371_21	Allergic conjunctivitis	Phecode	Sense Organs	-0.05989	0.1274	0.6382	445061	8735	436326
Phe_204	Leukemia	Phecode	Neoplasms	0.06876	0.1465	0.6388	456743	6590	450153
Phe_380	Disorders of external ear	Phecode	Sense Organs	-0.09569	0.2042	0.6394	448616	3287	445329
Phe_151	Cancer of stomach	Phecode	Neoplasms	-0.1596	0.3409	0.6395	457783	1172	456611
HVMDMed	Takes medication for Macular Degeneration?	Survey	Baseline Survey: Disease Diagnosis	0.06271	0.1339	0.6397	319635	7903	311732
Phe_754_2	Spondylolisthesis, congenital	Phecode	Congenital Anomalies	-0.1369	0.2928	0.64	456578	1611	454967
Phe_496_1	Emphysema	Phecode	Respiratory System	-0.05292	0.1132	0.6402	445218	11773	433445
Phe_804	Fracture of hand or wrist	Phecode	Injuries and Poisonings	-0.05463	0.117	0.6405	450299	10511	439788
Phe_704_8	Other specified diseases of hair and hair follicles	Phecode	Dermatological System	-0.05977	0.1288	0.6426	440901	8552	432349
Phe_952	Spinal cord injury without evidence of spinal bone injury	Phecode	Injuries and Poisonings	0.1242	0.2686	0.6438	456758	1891	454867
Eos_Fra_Mean_INT	eosinophil (fraction, mean, inv-norm transformed)	Labs	Labs	0.01096	0.0238	0.6453	340956
DadCircStrk	Biological Father: Stroke / Transient Ischemic Attack (TIA)	Survey	Baseline Survey: Family History	0.03186	0.06939	0.6461	319635	31171	288464
Phe_255_1	Adrenal hyperfunction	Phecode	Endocrine or Metabolic	-0.1723	0.3754	0.6462	457842	958	456884
Phe_276_12	Hyposmolality and/or hyponatremia	Phecode	Endocrine or Metabolic	-0.04284	0.09342	0.6466	440043	17401	422642
Phe_362_8	Retinal hemorrhage/ischemia	Phecode	Sense Organs	0.07359	0.1606	0.6468	448543	5379	443164
Phe_471	Nasal polyps	Phecode	Respiratory System	0.08502	0.1856	0.6469	455091	4104	450987
Phe_817	Concussion	Phecode	Injuries and Poisonings	0.08362	0.1827	0.6471	450567	4187	446380
Phe_457	Encounter for long-term (current) use of anticoagulants, antithrombotics, aspirin	Phecode	Circulatory System	-0.06285	0.1376	0.6478	443366	7612	435754
Phe_245	Thyroiditis	Phecode	Endocrine or Metabolic	0.123	0.2698	0.6486	456805	1932	454873
Phe_396	Abnormal heart sounds	Phecode	Circulatory System	0.04808	0.1055	0.6486	438946	13103	425843
Phe_705	Disorders of sweat glands	Phecode	Dermatological System	0.09254	0.2044	0.6507	451767	3304	448463
Phe_797	Shock	Phecode	Symptoms	-0.1161	0.2566	0.6509	454800	2072	452728
Phe_244_2	Acquired hypothyroidism	Phecode	Endocrine or Metabolic	0.07463	0.1659	0.6527	452838	5072	447766
Phe_527_7	Disturbance of salivary secretion	Phecode	Digestive System	0.06475	0.1446	0.6542	448313	6672	441641
Phe_416	Cardiomegaly	Phecode	Circulatory System	-0.05392	0.1205	0.6544	437345	9788	427557
Phe_594_1	Calculus of kidney	Phecode	Genitourinary System	0.03274	0.07317	0.6546	442039	33721	408318
Phe_420_21	Acute pericarditis	Phecode	Circulatory System	0.1858	0.4157	0.6549	457573	784	456789
Mg_BSP_Mean_INT	magnesium (Mg, mean, inv-norm transformed)	Labs	Labs	0.01449	0.03246	0.6553	147921
DadCaPros	Biological Father: Cancer, Prostate	Survey	Baseline Survey: Family History	-0.03501	0.07868	0.6563	319635	24520	295115
Phe_1000	Burns	Phecode	Injuries and Poisonings	-0.07613	0.1713	0.6567	450743	4722	446021
Phe_703	Diseases of nail, NOS	Phecode	Dermatological System	0.0284	0.06411	0.6578	430470	42066	388404
Phe_261_41	Rickets or osteomalacia	Phecode	Endocrine or Metabolic	-0.2279	0.515	0.6581	457928	514	457414
Phe_575	Other biliary tract disease	Phecode	Digestive System	0.05195	0.1177	0.6588	444788	10107	434681
Phe_509_3	Pulmonary insufficiency or respiratory failure following trauma and surgery	Phecode	Respiratory System	0.1166	0.2643	0.6589	454405	1946	452459
Phe_455	Hemorrhoids	Phecode	Circulatory System	0.02459	0.05585	0.6598	386694	56227	330467
NSDemMed	Takes medication for Dementia (includes Alzheimer's, Vascular, etc.)?	Survey	Baseline Survey: Disease Diagnosis	0.1011	0.2298	0.66	319635	2512	317123
Phe_736_4	Genu valgum or varum (acquired)	Phecode	Musculoskeletal System	-0.1382	0.3147	0.6606	456586	1381	455205
Phe_747_2	Congenital anomalies of peripheral vascular system	Phecode	Congenital Anomalies	-0.1554	0.3542	0.6609	456443	1084	455359
Phe_990	Effects radiation NOS	Phecode	Injuries and Poisonings	0.06398	0.146	0.6612	451639	6428	445211
Phe_041	Bacterial infection NOS	Phecode	Infectious Diseases	-0.03363	0.07691	0.6619	426835	25889	400946
MomCircChol	Biological Mother: High cholesterol	Survey	Baseline Survey: Family History	-0.02775	0.06351	0.6622	319635	42053	277582
Phe_155_1	Malignant neoplasm of liver, primary	Phecode	Neoplasms	-0.09543	0.2188	0.6627	457529	2902	454627
Phe_367_1	Myopia	Phecode	Sense Organs	0.0239	0.05494	0.6635	405028	66653	338375
TroponinI_Mean_INT	troponin I (mean, inv-norm transformed)	Labs	Labs	-0.03095	0.07114	0.6635	27607
SmkChewConv	Smokeless tobacco (Chewing tobacco or snuff)	Survey	Lifestyle Survey: Smoking	-0.0338	0.07788	0.6643	211490	30442	181048
Phe_613_7	Other signs and symptoms in breast	Phecode	Genitourinary System	-0.1539	0.355	0.6646	455581	1102	454479
NSSCI	Spinal Cord Injury	Survey	Baseline Survey: Disease Diagnosis	0.03632	0.08404	0.6657	319635	21490	298145
Phe_250_6	Polyneuropathy in diabetes	Phecode	Endocrine or Metabolic	0.04003	0.09312	0.6673	446847	18789	428058
Phe_225_1	Benign neoplasm of brain, cranial nerves, meninges	Phecode	Neoplasms	-0.09521	0.2225	0.6687	456901	2761	454140
MGpDoKid	Biological Grandparent (maternal): Kidney Disease	Survey	Baseline Survey: Family History	0.09954	0.2328	0.669	319635	2525	317110
Phe_790	Nonspecific findings on examination of blood	Phecode	Symptoms	0.1271	0.2979	0.6695	452269	1537	450732
Phe_713	Arthropathy associated with other disorders	Phecode	Musculoskeletal System	-0.1043	0.2462	0.6718	456752	2276	454476
proBNP_Mean_INT	pro-brain natriuretic peptide (proBNP, mean, inv-norm transformed)	Labs	Labs	0.03085	0.07283	0.6719	23471
Phe_610	Benign mammary dysplasias	Phecode	Genitourinary System	-0.0922	0.2179	0.6721	454593	3230	451363
DoSkin	Skin condition (ex. Eczema, Psoriasis)	Survey	Baseline Survey: Disease Diagnosis	-0.02935	0.06964	0.6734	319635	33402	286233
Phe_227	Benign neoplasm of other endocrine glands and other related structures	Phecode	Neoplasms	0.06788	0.1616	0.6744	455122	5275	449847
Phe_946	Anaphylactic shock NOS	Phecode	Injuries and Poisonings	0.1195	0.2844	0.6744	456031	1697	454334
AST_Mean_INT	aspartate aminotransferase (AST, mean, inv-norm transformed)	Labs	Labs	-0.008824	0.02102	0.6746	395443
Phe_958	Certain early complications of trauma or procedure	Phecode	Injuries and Poisonings	0.1611	0.3838	0.6746	456154	916	455238
Phe_454_11	Varicose veins of lower extremity, symptomtic	Phecode	Circulatory System	0.05187	0.1238	0.6752	449372	9622	439750
Phe_507	Pleurisy; pleural effusion	Phecode	Respiratory System	-0.03887	0.09282	0.6754	439965	17479	422486
Phe_599_9	Other abnormality of urination	Phecode	Genitourinary System	0.04008	0.09585	0.6758	432283	15856	416427
Phe_509_8	Dependence on respirator [Ventilator] or supplemental oxygen	Phecode	Respiratory System	0.05071	0.1224	0.6788	449241	9822	439419
Phe_736	Other acquired deformities of limbs	Phecode	Musculoskeletal System	0.04552	0.11	0.6791	444283	11791	432492
Phe_204_4	Multiple myeloma	Phecode	Neoplasms	0.1182	0.2865	0.68	457892	1664	456228
Phe_425_2	Secondary/extrinsic cardiomyopathies	Phecode	Circulatory System	-0.1135	0.2759	0.6808	455222	1807	453415
Phe_279	Disorders involving the immune mechanism	Phecode	Endocrine or Metabolic	-0.1129	0.2749	0.6812	456514	1799	454715
Phe_289_4	Lymphadenitis	Phecode	Hematopoietic	0.04566	0.1115	0.6822	440316	11490	428826
SibDoLiver	Biological Sibling: Liver Condition	Survey	Baseline Survey: Family History	-0.06001	0.1469	0.6829	319635	6358	313277
Phe_994_21	Septic shock	Phecode	Injuries and Poisonings	-0.0958	0.2347	0.6832	454520	2482	452038
Phe_745	Pain in joint	Phecode	Musculoskeletal System	-0.0178	0.04371	0.6839	404745	274417	130328
Phe_454	Varicose veins	Phecode	Circulatory System	-0.03718	0.09151	0.6846	441533	18762	422771
Phe_276_11	Hyperosmolality and/or hypernatremia	Phecode	Endocrine or Metabolic	-0.1168	0.2881	0.6852	454302	1642	452660
Phe_332	Parkinson's disease	Phecode	Neurological	0.05176	0.1279	0.6858	456033	8799	447234
Phe_572	Ascites (non malignant)	Phecode	Digestive System	0.07138	0.1771	0.6869	454558	4434	450124
Phe_733_8	Malunion and nonunion of fracture	Phecode	Musculoskeletal System	0.09632	0.2394	0.6874	455419	2391	453028
Phe_429	Ill-defined descriptions and complications of heart disease	Phecode	Circulatory System	0.04139	0.1033	0.6888	427591	13579	414012
Phe_751_2	Congenital anomalies of urinary system	Phecode	Congenital Anomalies	0.05897	0.1475	0.6893	449885	6485	443400
Phe_751_21	Cystic kidney disease	Phecode	Congenital Anomalies	0.06201	0.1554	0.6898	450902	5841	445061
Phe_691	Congenital anomalies of skin	Phecode	Dermatological System	-0.1042	0.2614	0.6902	454421	1989	452432
MGpCaBrst	Biological Grandparent (maternal): Cancer, Breast	Survey	Baseline Survey: Family History	-0.04944	0.1241	0.6903	319635	9369	310266
Phe_870_1	Open wound or laceration of eye or eyelid	Phecode	Injuries and Poisonings	0.135	0.3396	0.6909	455687	1167	454520
Phe_801	Fracture of ankle and foot	Phecode	Injuries and Poisonings	0.03735	0.0941	0.6914	448572	16820	431752
Phe_362_22	Macular degeneration, wet	Phecode	Sense Organs	0.05654	0.1428	0.692	455128	7486	447642
DoAsthMed	Takes medication for asthma?	Survey	Baseline Survey: Disease Diagnosis	0.0357	0.0902	0.6922	319635	18903	300732
Phe_580_1	Glomerulonephritis	Phecode	Genitourinary System	0.1308	0.3316	0.6932	457317	1233	456084
Phe_459_9	Circulatory disease NEC	Phecode	Circulatory System	0.04165	0.1057	0.6936	434144	12740	421404
Phe_496_3	Bronchiectasis	Phecode	Respiratory System	-0.105	0.267	0.6939	456331	1891	454440
Phe_362_7	Hereditary retinal dystrophies	Phecode	Sense Organs	0.1037	0.2653	0.6958	454820	1931	452889
Phe_857	Mechanical complication of unspecified genitourinary device, implant, and graft	Phecode	Injuries and Poisonings	0.08613	0.2214	0.6973	453848	2770	451078
Phe_038_1	Gram negative septicemia	Phecode	Infectious Diseases	0.09092	0.2338	0.6974	454098	2481	451617
KDAcute	Acute kidney disease with no current dialysis	Survey	Baseline Survey: Disease Diagnosis	-0.0735	0.1892	0.6977	319635	3791	315844
Phe_555_1	Regional enteritis	Phecode	Digestive System	-0.07869	0.2029	0.6981	457118	3448	453670
Phe_722_1	Displacement of intervertebral disc	Phecode	Musculoskeletal System	-0.03593	0.09271	0.6983	437757	17770	419987
Phe_474_2	Chronic tonsillitis and adenoiditis	Phecode	Respiratory System	0.1067	0.2755	0.6985	456069	1799	454270
Phe_522	Diseases of pulp and periapical tissues	Phecode	Digestive System	0.03362	0.08704	0.6993	439609	19783	419826
Phe_053_1	Herpes zoster with nervous system complications	Phecode	Infectious Diseases	-0.09269	0.2419	0.7016	456431	2301	454130
Phe_350	Abnormal movement	Phecode	Neurological	-0.01889	0.04948	0.7027	409003	84878	324125
Phe_772	Symptoms of the muscles	Phecode	Symptoms	-0.104	0.273	0.7033	453144	1860	451284
Phe_714	Rheumatoid arthritis and other inflammatory	Phecode	Musculoskeletal System	-0.03929	0.1034	0.7039	450282	13956	436326
Phe_567	Peritonitis and retroperitoneal infections	Phecode	Digestive System	-0.07355	0.1935	0.7039	453985	3700	450285
Phe_585_2	Renal failure NOS	Phecode	Genitourinary System	-0.05645	0.1498	0.7063	450690	6352	444338
Phe_215	Other benign neoplasm of connective and other soft tissue	Phecode	Neoplasms	0.09041	0.2405	0.707	451314	2355	448959
Phe_368_3	Anisometropia	Phecode	Sense Organs	-0.07375	0.1977	0.7091	450128	3527	446601
Phe_324	Other CNS infection and poliomyelitis	Phecode	Neurological	-0.1332	0.3574	0.7094	457638	1059	456579
Phe_327_72	Sleep related leg cramps	Phecode	Neurological	0.1149	0.3086	0.7098	454754	1416	453338
Phe_480_11	Pneumococcal pneumonia	Phecode	Respiratory System	0.09291	0.2508	0.711	452705	2163	450542
GIUCMed	Takes medication for ulcerative colitis?	Survey	Baseline Survey: Disease Diagnosis	-0.08334	0.2257	0.7119	319635	2667	316968
DoApnea	Sleep apnea	Survey	Baseline Survey: Disease Diagnosis	-0.01895	0.05144	0.7126	319635	80551	239084
Phe_426_23	Second degree AV block	Phecode	Circulatory System	0.09522	0.2599	0.7141	456456	2028	454428
Phe_573_3	Hepatomegaly	Phecode	Digestive System	0.08098	0.221	0.7141	451308	2890	448418
Phe_573_5	Jaundice (not of newborn)	Phecode	Digestive System	-0.09157	0.2505	0.7148	455002	2199	452803
Phe_276_13	Hyperpotassemia	Phecode	Endocrine or Metabolic	0.03447	0.09474	0.716	439220	17482	421738
MGpDoLung	Biological Grandparent (maternal): Chronic Lung Disease including COPD, Emphysema or Bronchitis	Survey	Baseline Survey: Family History	0.04647	0.1284	0.7173	319635	8828	310807
GICrohn	Crohn's Disease	Survey	Baseline Survey: Disease Diagnosis	-0.08827	0.2444	0.7179	319635	2284	317351
Phe_761	Cervicalgia	Phecode	Symptoms	0.01781	0.04937	0.7183	417151	85075	332076
SkMsOthMed	Takes medication for other skeletal/muscular problem?	Survey	Baseline Survey: Disease Diagnosis	0.02612	0.07262	0.719	319635	30256	289379
DadCircCAD	Biological Father: Coronary Artery / Coronary Heart Disease	Survey	Baseline Survey: Family History	-0.0177	0.04925	0.7193	319635	79434	240201
Phe_274_2	Crystal arthropathies	Phecode	Endocrine or Metabolic	0.07637	0.2125	0.7193	454590	3117	451473
Phe_345_11	Generalized convulsive epilepsy	Phecode	Neurological	-0.1193	0.3336	0.7207	456922	1207	455715
Phe_743_9	Osteopenia or other disorder of bone and cartilage	Phecode	Musculoskeletal System	0.03241	0.09069	0.7208	442896	18361	424535
Phe_800_1	Fracture of neck of femur	Phecode	Injuries and Poisonings	-0.06677	0.1871	0.7213	456627	3937	452690
Phe_580_12	Non-proliferative glomerulonephritis	Phecode	Genitourinary System	0.1731	0.4874	0.7225	458172	567	457605
Phe_272_9	Unspecified disorder of lipoid metabolism	Phecode	Endocrine or Metabolic	-0.08621	0.2429	0.7226	451099	2308	448791
Phe_008_6	Viral Enteritis	Phecode	Infectious Diseases	-0.1124	0.3178	0.7234	451251	1349	449902
Phe_520_2	Disturbances in tooth eruption	Phecode	Digestive System	-0.1256	0.3571	0.7251	452539	1059	451480
Phe_841	Sprains and strains of back and neck	Phecode	Injuries and Poisonings	-0.04257	0.1211	0.7252	438674	9654	429020
Phe_729_1	Rheumatism, unspecified and fibrositis	Phecode	Musculoskeletal System	0.09848	0.2801	0.7252	457680	1765	455915
Phe_440_2	Atherosclerosis of the extremities	Phecode	Circulatory System	-0.03591	0.1022	0.7254	444969	15220	429749
Phe_384_4	Perforation of tympanic membrane	Phecode	Sense Organs	-0.07536	0.2152	0.7263	455768	2975	452793
Phe_351	Other peripheral nerve disorders	Phecode	Neurological	-0.01747	0.0502	0.7279	419421	80704	338717
Phe_793_2	Nonspecific abnormal findings on radiologic imaging of heart and coronary circulation	Phecode	Circulatory System	-0.0555	0.1596	0.7281	439371	5431	433940
Phe_495	Asthma	Phecode	Respiratory System	-0.02357	0.0679	0.7285	441907	37452	404455
Phe_395_1	Nonrheumatic mitral valve disorders	Phecode	Circulatory System	-0.03809	0.1098	0.7287	442842	12119	430723
Phe_526	Diseases of the jaws	Phecode	Digestive System	-0.04241	0.1227	0.7296	439398	9498	429900
Phe_459_7	Blood vessel replaced	Phecode	Circulatory System	0.07719	0.2243	0.7307	454453	2715	451738
Phe_426_92	Cardiac defibrillator in situ	Phecode	Circulatory System	-0.04141	0.1204	0.7309	455644	10336	445308
Iron_Mean_INT	iron (mean, inv-norm transformed)	Labs	Labs	0.01388	0.04035	0.7309	85543
GIUC	Ulcerative Colitis	Survey	Baseline Survey: Disease Diagnosis	0.06143	0.1786	0.731	319635	4297	315338
Phe_540_1	Appendicitis	Phecode	Digestive System	-0.06552	0.1918	0.7326	457275	3733	453542
CaLungMed	Takes medication for lung cancer?	Survey	Baseline Survey: Disease Diagnosis	0.09669	0.2831	0.7327	319635	1655	317980
Phe_427_8	Sinoatrial node dysfunction (Bradycardia)	Phecode	Circulatory System	0.04942	0.1471	0.7369	452860	6497	446363
Phe_281_13	Folate-deficiency anemia	Phecode	Hematopoietic	-0.1294	0.3858	0.7373	457144	913	456231
Phe_772_6	Facial weakness	Phecode	Symptoms	-0.1272	0.3848	0.741	455211	906	454305
Phe_382	Otalgia	Phecode	Sense Organs	-0.04478	0.1361	0.7422	437174	7562	429612
Phe_743_2	Pathologic fracture	Phecode	Musculoskeletal System	-0.05152	0.1572	0.7431	451154	5618	445536
Phe_452_2	Deep vein thrombosis [DVT]	Phecode	Circulatory System	0.03369	0.1028	0.7432	451020	14823	436197
Phe_574	Cholelithiasis and cholecystitis	Phecode	Digestive System	-0.02646	0.08094	0.7437	446752	23519	423233
Phe_501	Pneumonitis due to inhalation of food or vomitus	Phecode	Respiratory System	-0.06593	0.2019	0.7441	451990	3369	448621
Phe_327_1	Hypersomnia	Phecode	Neurological	-0.06316	0.1953	0.7464	447685	3600	444085
DoAsth	Asthma	Survey	Baseline Survey: Disease Diagnosis	0.02483	0.07714	0.7475	319635	27038	292597
Phe_740_11	Osteoarthrosis, localized, primary	Phecode	Musculoskeletal System	0.01622	0.05046	0.7479	416301	74914	341387
Phe_575_9	Nonspecific abnormal findings on radiological and other examination of biliary tract	Phecode	Digestive System	0.07208	0.2243	0.7479	452121	2744	449377
Phe_613	Other nonmalignant breast conditions	Phecode	Genitourinary System	-0.05261	0.1638	0.7481	450090	5621	444469
Phe_750	Digestive congenital anomalies	Phecode	Congenital Anomalies	-0.08	0.2512	0.7502	451306	2133	449173
Phe_1010_7	Persons with potential health hazards related to socioeconomic, psychosocial, and other circumstances	Phecode	Infectious Diseases	0.0183	0.05804	0.7525	433694	379172	54522
Phe_588_2	Secondary hyperparathyroidism (of renal origin)	Phecode	Genitourinary System	-0.05019	0.1595	0.753	455648	5573	450075
HVBlindMed	Takes medication for blindness, all causes?	Survey	Baseline Survey: Disease Diagnosis	-0.08221	0.2616	0.7533	319635	1964	317671
Phe_575_8	Other disorders of biliary tract	Phecode	Digestive System	0.08556	0.273	0.7539	454871	1836	453035
KDAcuteMed	Takes medication for acute kidney disease with no current dialysis?	Survey	Baseline Survey: Disease Diagnosis	-0.0786	0.2517	0.7548	319635	2111	317524
Phe_172_1	Melanomas of skin, dx or hx	Phecode	Neoplasms	0.0201	0.06442	0.755	441795	45665	396130
Phe_372	Disorders of conjunctiva	Phecode	Sense Organs	-0.03771	0.1209	0.7551	439890	10027	429863
Phe_286_81	Primary hypercoagulable state	Phecode	Hematopoietic	0.07293	0.2339	0.7552	456999	2480	454519
SibCaOth	Biological Sibling: Cancer, all others	Survey	Baseline Survey: Family History	0.02228	0.0717	0.756	319635	28824	290811
Phe_851	Complications of transplants and reattached limbs	Phecode	Injuries and Poisonings	-0.05431	0.1752	0.7566	451196	4489	446707
Phe_041_8	H. pylori	Phecode	Infectious Diseases	0.07093	0.2296	0.7573	454337	2614	451723
Phe_556	Ulceration of the lower GI tract	Phecode	Digestive System	-0.09023	0.293	0.7581	453728	1576	452152
INR_Mean_INT	PT international normalized ratio (INR, mean, inv-norm transformed)	Labs	Labs	0.009223	0.03	0.7585	168622
MGpCaLung	Biological Grandparent (maternal): Cancer, Lung	Survey	Baseline Survey: Family History	0.04003	0.1305	0.7591	319635	8381	311254
Phe_110_13	Dermatophytosis of the body	Phecode	Infectious Diseases	0.04308	0.1405	0.7592	440295	7029	433266
Phe_289_9	Abnormality of red blood cells	Phecode	Hematopoietic	-0.1117	0.3651	0.7596	454981	1011	453970
Phe_727_5	Rupture of synovium	Phecode	Musculoskeletal System	0.08063	0.2636	0.7597	453932	1979	451953
Phe_286_2	Encounter for long-term (current) use of anticoagulants	Phecode	Hematopoietic	0.02046	0.06694	0.7598	448954	42050	406904
Phe_350_3	Lack of coordination	Phecode	Neurological	-0.05017	0.1644	0.7602	450623	5118	445505
Phe_327_32	Obstructive sleep apnea	Phecode	Neurological	-0.01344	0.04407	0.7603	437083	128596	308487
GICrohnMed	Takes medication for Crohn's disease?	Survey	Baseline Survey: Disease Diagnosis	-0.07924	0.2607	0.7612	319635	1975	317660
Phe_281_12	Other vitamin B12 deficiency anemia	Phecode	Hematopoietic	0.03256	0.1091	0.7654	449146	12248	436898
NSMigrn	Migraine Headaches	Survey	Baseline Survey: Disease Diagnosis	-0.02315	0.07768	0.7657	319635	29067	290568
Phe_414_2	ASCVD	Phecode	Circulatory System	-0.05571	0.1872	0.766	454216	3984	450232
MomNSAlz	Biological Mother: Alzheimer's / Other Dementia	Survey	Baseline Survey: Family History	-0.0192	0.06451	0.766	319635	37789	281846
Phe_451	Phlebitis and thrombophlebitis	Phecode	Circulatory System	-0.0561	0.1886	0.7661	451372	3939	447433
Phe_593_1	Gross hematuria	Phecode	Genitourinary System	-0.02934	0.09866	0.7662	447272	15082	432190
Phe_743	Osteoporosis, osteopenia and pathological fracture	Phecode	Musculoskeletal System	-0.02019	0.06791	0.7663	436268	38138	398130
Phe_873	Broken tooth	Phecode	Injuries and Poisonings	0.07559	0.2559	0.7677	451278	2065	449213
Phe_751	Genitourinary congenital anomalies	Phecode	Congenital Anomalies	0.0392	0.1329	0.768	445948	8007	437941
Potas_BSP_Mean_INT	potassium (mean, inv-norm transformed)	Labs	Labs	0.005837	0.01988	0.769	428206
Phe_579_8	Nonspecific abnormal findings in stool contents	Phecode	Digestive System	-0.03963	0.1354	0.7697	436618	7638	428980
Phe_977	Personal history of allergy to medicinal agents	Phecode	Injuries and Poisonings	-0.144	0.4952	0.7711	455951	542	455409
Phe_742	Derangement of joint, non-traumatic	Phecode	Musculoskeletal System	0.03461	0.1193	0.7717	440289	10117	430172
Phe_270_32	Paraproteinemia	Phecode	Endocrine or Metabolic	0.0519	0.181	0.7743	457236	4214	453022
Phe_368_9	Subjective visual disturbances	Phecode	Sense Organs	0.03343	0.1166	0.7744	436908	10337	426571
Phe_420_2	Pericarditis	Phecode	Circulatory System	0.05453	0.1913	0.7756	453660	3775	449885
Phe_214_1	Lipoma of skin and subcutaneous tissue	Phecode	Neoplasms	-0.03871	0.1378	0.7787	447996	7508	440488
Phe_704_11	Alopecia Areata	Phecode	Dermatological System	-0.1328	0.4729	0.7788	458006	620	457386
GIPolyp	Colon Polyps	Survey	Baseline Survey: Disease Diagnosis	0.01441	0.05142	0.7792	319635	74480	245155
Phe_356	Hereditary and idiopathic peripheral neuropathy	Phecode	Neurological	-0.01871	0.06678	0.7793	429712	37375	392337
Phe_276_42	Alkalosis	Phecode	Endocrine or Metabolic	-0.1013	0.3616	0.7795	454409	1030	453379
Phe_250_12	Type 1 diabetes with renal manifestations	Phecode	Endocrine or Metabolic	0.09892	0.3538	0.7798	457379	1084	456295
Phe_342	Hemiplegia	Phecode	Neurological	-0.06612	0.2371	0.7804	454744	2405	452339
Phe_337_1	Peripheral autonomic neuropathy	Phecode	Neurological	0.02873	0.1033	0.7809	443665	13592	430073
Phe_285_21	Anemia in chronic kidney disease	Phecode	Hematopoietic	0.03554	0.1277	0.7809	452591	8986	443605
Phe_1090	Acquired absence of organs	Phecode	Other	-0.03456	0.1248	0.7819	446681	8823	437858
Phe_727_1	Synovitis and tenosynovitis	Phecode	Musculoskeletal System	-0.02266	0.08255	0.7837	437910	23444	414466
Phe_327	Sleep disorders	Phecode	Neurological	0.01203	0.04389	0.7839	399673	122403	277270
Phe_415	Pulmonary heart disease	Phecode	Circulatory System	0.02253	0.08241	0.7845	444362	23571	420791
Phe_818	Intracranial hemorrhage (injury)	Phecode	Injuries and Poisonings	0.06193	0.2288	0.7866	456856	2594	454262
Phe_427_41	Ventricular fibrillation and flutter	Phecode	Circulatory System	-0.09153	0.3382	0.7867	456652	1183	455469
Phe_427_11	Paroxysmal supraventricular tachycardia	Phecode	Circulatory System	-0.03735	0.1382	0.787	450597	7334	443263
Phe_172	Skin cancer	Phecode	Neoplasms	-0.01443	0.05391	0.789	438075	84568	353507
Phe_793	Nonspecific abnormal findings on radiologic imaging of limbs	Phecode	Musculoskeletal System	0.06522	0.2455	0.7905	448706	2261	446445
Phe_696	Psoriasis and related disorder	Phecode	Dermatological System	-0.0257	0.09724	0.7915	450753	16959	433794
Phe_785	Abdominal pain	Phecode	Symptoms	-0.01271	0.0489	0.795	394386	90721	303665
Phe_994	Sepsis and SIRS	Phecode	Injuries and Poisonings	-0.02431	0.09377	0.7955	443137	17077	426060
Phe_512_9	Other dyspnea	Phecode	Respiratory System	0.01317	0.05092	0.7959	394083	74208	319875
Phe_711	Arthropathy associated with infections	Phecode	Musculoskeletal System	0.05248	0.203	0.796	454650	3325	451325
Phe_380_4	Impacted cerumen	Phecode	Sense Organs	0.01514	0.05863	0.7962	411280	55477	355803
Phe_530_1	Esophagitis, GERD and related diseases	Phecode	Digestive System	0.01082	0.04207	0.797	419941	188098	231843
Phe_704_1	Alopecia	Phecode	Dermatological System	-0.0654	0.2545	0.7972	454807	2201	452606
Phe_253_2	Pituitary hypofunction	Phecode	Endocrine or Metabolic	-0.09317	0.3637	0.7978	457954	1021	456933
Phe_727	Other disorders of synovium, tendon, and bursa	Phecode	Musculoskeletal System	0.01446	0.05708	0.8	416017	55167	360850
Phe_225	Benign neoplasm of brain and other parts of nervous system	Phecode	Neoplasms	-0.05468	0.2159	0.8001	456735	2930	453805
SibDoKid	Biological Sibling: Kidney Disease	Survey	Baseline Survey: Family History	-0.03395	0.1343	0.8004	319635	7694	311941
Phe_379_1	Scleritis and episcleritis	Phecode	Sense Organs	0.08856	0.3504	0.8005	457503	1099	456404
DoLungMed	Takes medication for Chronic lung diseases including COPD, Emphysema and Bronchitis?	Survey	Baseline Survey: Disease Diagnosis	0.0199	0.07882	0.8006	319635	26716	292919
CircPVD	Peripheral Vascular Disease	Survey	Baseline Survey: Disease Diagnosis	0.02519	0.09972	0.8006	319635	14975	304660
Phe_275_3	Disorders of magnesium metabolism	Phecode	Endocrine or Metabolic	0.03071	0.122	0.8013	446094	9820	436274
Phe_453	Chronic venous hypertension	Phecode	Circulatory System	0.05543	0.2208	0.8018	456377	2843	453534
Phe_840_2	Rotator cuff (capsule) sprain	Phecode	Injuries and Poisonings	0.03031	0.1208	0.8019	448648	9874	438774
Phe_740_1	Osteoarthritis, localized	Phecode	Musculoskeletal System	0.01142	0.04554	0.802	408927	110164	298763
SlpWakePM	Waking up during the night and not easily going back to sleep	Survey	Lifestyle Survey: Sleep	-0.01228	0.04897	0.802	246850	107163	139687
Phe_379	Other disorders of eye	Phecode	Sense Organs	-0.01345	0.05383	0.8027	410551	61789	348762
DoApneaMed	Takes medication for Sleep apnea?	Survey	Baseline Survey: Disease Diagnosis	-0.01973	0.07929	0.8035	319635	24398	295237
Phe_364_9	Cornea replaced by transplant	Phecode	Sense Organs	0.08251	0.3321	0.8038	458296	1212	457084
Phe_509	Respiratory failure, insufficiency, arrest	Phecode	Respiratory System	0.01777	0.07159	0.8039	438648	32668	405980
Phe_871_2	Open wound of finger(s)	Phecode	Injuries and Poisonings	-0.04147	0.168	0.805	444451	4836	439615
NSLOC	Concussion or loss of consciousness	Survey	Baseline Survey: Disease Diagnosis	0.01826	0.07414	0.8055	319635	28534	291101
Phe_931	Contact dermatitis and other eczema due to plants [except food]	Phecode	Dermatological System	-0.06433	0.2638	0.8073	451780	1983	449797
Phe_573_9	Abnormal serum enzyme levels	Phecode	Digestive System	0.03871	0.1604	0.8093	444446	5457	438989
Phe_374_1	Ectropion or entropion	Phecode	Sense Organs	-0.03271	0.1362	0.8102	451349	7654	443695
SibCircChol	Biological Sibling: High cholesterol	Survey	Baseline Survey: Family History	0.01531	0.06395	0.8108	319635	39988	279647
NSLOCMed	Takes medication for concussion or loss of consciousness?	Survey	Baseline Survey: Disease Diagnosis	-0.05744	0.2399	0.8108	319635	2337	317298
Phe_276_1	Electrolyte imbalance	Phecode	Endocrine or Metabolic	-0.01348	0.05692	0.8129	414531	56440	358091
Phe_783	Fever of unknown origin	Phecode	Symptoms	0.02357	0.09964	0.813	430071	14788	415283
Phe_194	Cancer of other endocrine glands	Phecode	Neoplasms	-0.07286	0.308	0.813	457172	1430	455742
Phe_938	Dermatitis due to solar radiation	Phecode	Dermatological System	0.02572	0.1089	0.8133	437839	12494	425345
Phe_350_2	Abnormality of gait	Phecode	Neurological	0.01263	0.05376	0.8142	416658	65915	350743
MGpDoAsth	Biological Grandparent (maternal) (maternal): Asthma	Survey	Baseline Survey: Family History	0.041	0.1751	0.8149	319635	4438	315197
Phe_1011	Complications of surgical and medical procedures	Phecode	Other	-0.02671	0.1141	0.8149	438407	10857	427550
Phe_949	Allergies, other	Phecode	Injuries and Poisonings	-0.02558	0.1112	0.8181	437545	11515	426030
Phe_426_2	Atrioventricular [AV] block	Phecode	Circulatory System	-0.02318	0.1013	0.8189	446324	15010	431314
SibCaBrst	Biological Sibling: Cancer, Breast	Survey	Baseline Survey: Family History	-0.02015	0.0884	0.8197	319635	18773	300862
Phe_525_2	Atrophy of edentulous alveolar ridge	Phecode	Digestive System	0.04177	0.1838	0.8203	452820	4089	448731
Phe_250_14	Type 1 diabetes with neurological manifestations	Phecode	Endocrine or Metabolic	-0.04304	0.1898	0.8206	454624	3854	450770
Phe_728	Disorders of muscle, ligament, and fascia	Phecode	Musculoskeletal System	0.06856	0.3026	0.8207	454477	1495	452982
Phe_695_4	Lupus (localized and systemic)	Phecode	Dermatological System	-0.07065	0.3123	0.821	457922	1414	456508
Phe_395_6	Heart valve replaced	Phecode	Circulatory System	0.02857	0.1274	0.8226	455783	9113	446670
Phe_526_42	Arthralgia/ankylosis of temporomandibular joint	Phecode	Digestive System	0.09336	0.4163	0.8226	455225	802	454423
Phe_610_8	Other specified benign mammary dysplasias	Phecode	Genitourinary System	-0.1061	0.4742	0.8229	457570	596	456974
Phe_041_9	Infection with drug-resistant microorganisms	Phecode	Infectious Diseases	-0.06747	0.3019	0.8231	455180	1492	453688
Phe_523_1	Gingivitis	Phecode	Digestive System	0.01749	0.07844	0.8236	440352	24650	415702
SmkCur	Do you currently smoke cigarettes?	Survey	Lifestyle Survey: Smoking	-0.01702	0.07685	0.8247	168221	31107	137114
Phe_735	Acquired foot deformities	Phecode	Musculoskeletal System	0.01204	0.05458	0.8254	422823	61754	361069
TSAT_Mean_INT	transferrin saturation (TSAT, mean, inv-norm transformed)	Labs	Labs	0.01078	0.04904	0.8259	56755
Phe_362_9	Retinal edema	Phecode	Sense Organs	0.03528	0.1605	0.826	453161	5490	447671
Phe_703_1	Ingrowing nail	Phecode	Dermatological System	-0.01684	0.07669	0.8262	441217	26578	414639
Phe_281_1	Megaloblastic anemia	Phecode	Hematopoietic	-0.02244	0.1027	0.827	447620	13965	433655
Phe_374_2	Lagophthalmos	Phecode	Sense Organs	0.08001	0.3714	0.8294	456949	975	455974
Phe_560_3	Peritoneal or intestinal adhesions	Phecode	Digestive System	0.09324	0.433	0.8295	457449	724	456725
Phe_681_7	Cellulitis and abscess of trunk	Phecode	Dermatological System	-0.02847	0.1332	0.8307	446681	7867	438814
Phe_722_7	Intervertebral disc disorder with myelopath	Phecode	Musculoskeletal System	0.03981	0.1864	0.8308	453089	4049	449040
Phe_755_1	Congenital deformities of feet	Phecode	Congenital Anomalies	-0.02443	0.1149	0.8316	445997	10835	435162
Phe_362_3	Other nondiabetic retinopathy	Phecode	Sense Organs	-0.02279	0.1077	0.8324	443157	13107	430050
NSTBIMed	Takes medication for Traumatic Brain Injury (TBI)?	Survey	Baseline Survey: Disease Diagnosis	-0.05081	0.2404	0.8326	319635	2321	317314
Phe_1014	Effects of heat, cold and air pressure	Phecode	Other	0.06947	0.3296	0.8331	453749	1245	452504
Phe_531_4	Peptic ulcer, site unspecified	Phecode	Digestive System	-0.02562	0.1228	0.8348	450260	9465	440795
Phe_427_5	Arrhythmia (cardiac) NOS	Phecode	Circulatory System	-0.01473	0.07099	0.8356	420404	32535	387869
Phe_289_5	Diseases of spleen	Phecode	Hematopoietic	0.06013	0.2898	0.8356	456470	1618	454852
NSTBI	Traumatic Brain Injury (TBI)	Survey	Baseline Survey: Disease Diagnosis	0.02385	0.1152	0.8359	319635	10749	308886
Phe_246_7	Abnormal results of function study of thyro	Phecode	Endocrine or Metabolic	0.03666	0.1783	0.8371	450005	4305	445700
Phe_253	Disorders of the pituitary gland and its hypothalamic control	Phecode	Endocrine or Metabolic	-0.02996	0.1476	0.8392	452850	6282	446568
Phe_355	Complex regional/central pain syndrome	Phecode	Neurological	0.04972	0.2465	0.8401	454793	2294	452499
Phe_714_1	Rheumatoid arthritis	Phecode	Musculoskeletal System	0.02359	0.1175	0.8409	453676	10625	443051
Phe_480_5	Bronchopneumonia and lung abscess	Phecode	Respiratory System	0.06363	0.3176	0.8412	454696	1349	453347
Phe_512_7	Shortness of breath	Phecode	Respiratory System	0.009794	0.04887	0.8412	398173	91339	306834
SibCaSkin	Biological Sibling: Cancer, Skin	Survey	Baseline Survey: Family History	-0.01951	0.0984	0.8428	319635	15198	304437
Phe_530_9	Heartburn	Phecode	Digestive System	0.03603	0.1826	0.8435	445284	4121	441163
CKMB_Abs_Mean_INT	creatine kinase-MB (CKMB, absolute, mean, inv-norm transformed)	Labs	Labs	-0.01353	0.06855	0.8436	28121
HCV_RNAVL_Mean_INT	hepatitis C virus RNA viral load (HCV_RNAVL, mean, inv-norm transformed)	Labs	Labs	0.0296	0.1507	0.8443	6691
Phe_477	Epistaxis or throat hemorrhage	Phecode	Respiratory System	0.02411	0.1235	0.8452	447460	9413	438047
Phe_585_4	Chronic kidney disease, Stage I or II	Phecode	Genitourinary System	-0.0234	0.1203	0.8458	448352	9666	438686
Phe_327_71	Restless legs syndrome	Phecode	Neurological	-0.01925	0.09939	0.8464	450877	15648	435229
Phe_274_21	Chondrocalcinosis	Phecode	Endocrine or Metabolic	-0.04536	0.2354	0.8472	455133	2506	452627
Phe_732	Osteochondropathies	Phecode	Musculoskeletal System	0.07076	0.3692	0.848	456638	994	455644
Phe_722_8	Postlaminectomy syndrome	Phecode	Musculoskeletal System	-0.03012	0.1572	0.8481	455082	5782	449300
Phe_686_1	Carbuncle and furuncle	Phecode	Dermatological System	-0.035	0.1835	0.8487	446915	4108	442807
SibCircHTN	Biological Sibling: High blood pressure	Survey	Baseline Survey: Family History	-0.0109	0.05718	0.8488	319635	54454	265181
Phe_687_4	Disturbance of skin sensation	Phecode	Dermatological System	0.01232	0.06511	0.8499	406188	37233	368955
GIUlcerMed	Takes medication for peptic ulcers?	Survey	Baseline Survey: Disease Diagnosis	0.0299	0.1581	0.85	319635	5503	314132
Phe_255_12	Hyperaldosteronism	Phecode	Endocrine or Metabolic	-0.08172	0.4325	0.8501	458230	720	457510
Phe_475	Chronic sinusitis	Phecode	Respiratory System	-0.01225	0.06577	0.8522	419183	37930	381253
Phe_788	Syncope and collapse	Phecode	Symptoms	0.01228	0.06822	0.8571	430602	35837	394765
Phe_870_3	Other open wound of head and face	Phecode	Injuries and Poisonings	-0.04007	0.2239	0.858	449059	2732	446327
Phe_450	Noninfectious disorders of lymphatic channels	Phecode	Circulatory System	-0.02949	0.1654	0.8585	453784	5197	448587
Phe_420_3	Endocarditis	Phecode	Circulatory System	-0.03533	0.2002	0.8599	453742	3408	450334
Phe_569	Other disorders of intestine	Phecode	Digestive System	0.02557	0.1469	0.8618	441247	6439	434808
Phe_389	Hearing loss	Phecode	Sense Organs	0.007589	0.04363	0.8619	412630	232541	180089
Phe_289_8	Polycythemia, secondary	Phecode	Hematopoietic	-0.03177	0.1834	0.8625	455368	4156	451212
DadCaLung	Biological Father: Cancer, Lung	Survey	Baseline Survey: Family History	-0.01383	0.07993	0.8626	319635	23096	296539
Phe_255_2	Adrenal hypofunction	Phecode	Endocrine or Metabolic	-0.05089	0.2974	0.8641	457124	1533	455591
Phe_008	Intestinal infection	Phecode	Infectious Diseases	0.02091	0.1226	0.8646	441932	9346	432586
Phe_859	Complication due to other implant and internal device	Phecode	Injuries and Poisonings	0.04045	0.2372	0.8646	453205	2411	450794
Phe_696_4	Psoriasis	Phecode	Dermatological System	-0.01676	0.09836	0.8647	451725	16528	435197
Phe_214	Lipoma	Phecode	Neoplasms	0.01699	0.09986	0.8649	440475	14874	425601
Phe_285_1	Acute posthemorrhagic anemia	Phecode	Hematopoietic	0.02547	0.15	0.8651	444906	6225	438681
Phe_705_3	Hidradenitis	Phecode	Dermatological System	-0.05555	0.3299	0.8663	457149	1271	455878
CaLung	Lung Cancer	Survey	Baseline Survey: Disease Diagnosis	-0.03082	0.1836	0.8667	319635	4062	315573
Phe_727_6	Rupture of tendon, nontraumatic	Phecode	Musculoskeletal System	-0.01732	0.1036	0.8672	448122	14075	434047
PGpCircStrk	Biological Grandparent (paternal): Stroke / Transient Ischemic Attack (TIA)	Survey	Baseline Survey: Family History	0.01635	0.09834	0.8679	319635	15059	304576
Phe_513	Respiratory abnormalities	Phecode	Respiratory System	-0.01951	0.1175	0.8681	439888	10581	429307
Phe_197	Chemotherapy	Phecode	Neoplasms	0.01931	0.1163	0.8682	453207	10537	442670
Phe_735_3	Hallux valgus (Bunion)	Phecode	Musculoskeletal System	-0.01666	0.1005	0.8683	444652	15354	429298
Phe_809	Fracture of unspecified bones	Phecode	Injuries and Poisonings	-0.0229	0.139	0.8691	447506	7289	440217
Phe_740_2	Osteoarthrosis, generalized	Phecode	Musculoskeletal System	-0.01467	0.0892	0.8693	440119	18541	421578
MomCaSkin	Biological Mother: Cancer, Skin	Survey	Baseline Survey: Family History	0.01648	0.101	0.8705	319635	14187	305448
Phe_443_8	Other specified peripheral vascular disease	Phecode	Circulatory System	0.0366	0.2245	0.8705	453821	2715	451106
Phe_720	Spinal stenosis	Phecode	Musculoskeletal System	-0.01047	0.06429	0.8706	434698	44197	390501
Phe_286_7	Other and unspecified coagulation defects	Phecode	Hematopoietic	-0.0265	0.1648	0.8722	453049	5182	447867
Phe_426_24	Atrioventricular block, complete	Phecode	Circulatory System	-0.02386	0.1486	0.8725	456450	6347	450103
Phe_433_12	Cerebral atherosclerosis	Phecode	Circulatory System	0.0523	0.3298	0.874	455703	1244	454459
Phe_524	Dentofacial anomalies, including malocclusion	Phecode	Digestive System	-0.0233	0.1475	0.8744	446700	6445	440255
Phe_803_3	Fracture of clavicle or scapula	Phecode	Injuries and Poisonings	-0.03213	0.2074	0.8769	456592	3199	453393
Phe_250_13	Type 1 diabetes with ophthalmic manifestations	Phecode	Endocrine or Metabolic	0.03605	0.2334	0.8772	455014	2549	452465
Smk100	In your lifetime, have you smoked a total of at least 100 cigarettes?	Survey	Baseline Survey: Smoking	0.008295	0.05385	0.8776	312813	228310	84503
Phe_242	Thyrotoxicosis with or without goiter	Phecode	Endocrine or Metabolic	0.02448	0.16	0.8784	453977	5614	448363
Phe_498	Acute bronchospasm	Phecode	Respiratory System	-0.06594	0.4341	0.8793	454030	719	453311
Phe_530_11	GERD	Phecode	Digestive System	-0.006334	0.04255	0.8817	419246	178556	240690
Phe_149_1	Cancer of oropharynx	Phecode	Neoplasms	0.03619	0.2439	0.882	457795	2288	455507
CircTIAMed	Takes medication for transient ischemic attack (TIA)?	Survey	Baseline Survey: Disease Diagnosis	0.01793	0.1214	0.8826	319635	9429	310206
Phe_038_3	Bacteremia	Phecode	Infectious Diseases	0.0189	0.1288	0.8833	452947	8553	444394
Phe_1002	Symptoms concerning nutrition, metabolism, and development	Phecode	Other	0.01165	0.07987	0.884	432856	24089	408767
Phe_716_1	Unspecified polyarthropathy or polyarthritis	Phecode	Musculoskeletal System	0.04967	0.343	0.8849	457175	1150	456025
Phe_474_1	Acute tonsillitis	Phecode	Respiratory System	0.06126	0.4247	0.8853	455555	748	454807
Phe_070_2	Viral hepatitis B	Phecode	Infectious Diseases	-0.03555	0.2466	0.8854	456424	2281	454143
Phe_512_1	Wheezing	Phecode	Respiratory System	0.02608	0.1815	0.8857	444270	4182	440088
Phe_204_2	Myeloid leukemia	Phecode	Neoplasms	0.04446	0.3107	0.8862	458082	1398	456684
Phe_333	Extrapyramidal disease and abnormal movement disorders	Phecode	Neurological	0.01189	0.08307	0.8862	443288	23109	420179
Phe_530_3	Stricture and stenosis of esophagus	Phecode	Digestive System	-0.02311	0.1647	0.8885	451966	5131	446835
Phe_550_4	Umbilical hernia	Phecode	Digestive System	0.01349	0.09984	0.8925	450722	15532	435190
Phe_559	Ileostomy status	Phecode	Digestive System	-0.03646	0.2718	0.8933	457905	1846	456059
Phe_340	Migraine	Phecode	Neurological	-0.01001	0.07466	0.8933	444448	32535	411913
CRP_L_Mean_INT	C-reactive protein (CRP, L, mean, inv-norm transformed)	Labs	Labs	0.009488	0.07204	0.8952	26985
Phe_327_7	Sleep related movement disorders	Phecode	Neurological	-0.01134	0.08608	0.8952	442083	21300	420783
Phe_261_2	Vitamin B-complex deficiencies	Phecode	Endocrine or Metabolic	-0.01103	0.0839	0.8954	444498	22088	422410
Phe_800_4	Fracture of patella	Phecode	Injuries and Poisonings	-0.03451	0.2658	0.8967	457424	1935	455489
Phe_198_6	Secondary malignancy of bone	Phecode	Neoplasms	-0.02075	0.1602	0.897	456725	5379	451346
Phe_260_3	Adult failure to thrive	Phecode	Endocrine or Metabolic	-0.0242	0.1883	0.8978	453722	3835	449887
Phe_368_4	Visual field defects	Phecode	Sense Organs	0.01586	0.1235	0.8979	446136	9319	436817
Phe_800_2	Fracture of unspecified part of femur	Phecode	Injuries and Poisonings	-0.02823	0.2204	0.8981	456814	2759	454055
Phe_994_1	Systemic inflammatory response syndrome (SIRS)	Phecode	Injuries and Poisonings	-0.04359	0.342	0.8986	454643	1156	453487
Phe_320	Meningitis	Phecode	Neurological	0.04944	0.39	0.8991	457430	895	456535
Phe_380_1	Otitis externa	Phecode	Sense Organs	0.01232	0.09863	0.9006	437744	15222	422522
Phe_577_1	Acute pancreatitis	Phecode	Digestive System	0.01666	0.1353	0.902	454283	7734	446549
Phe_495_2	Asthma with exacerbation	Phecode	Respiratory System	-0.02217	0.18	0.902	452990	4363	448627
CircStrk	Stroke	Survey	Baseline Survey: Disease Diagnosis	-0.01099	0.08954	0.9023	319635	18606	301029
Phe_369_2	Eye infection, viral	Phecode	Sense Organs	-0.02558	0.2087	0.9025	454159	3141	451018
Phe_451_2	Phlebitis and thrombophlebitis of lower extremities	Phecode	Circulatory System	0.03145	0.2585	0.9032	454752	2068	452684
Phe_524_3	Anomalies of tooth position/malocclusion	Phecode	Digestive System	0.02495	0.2052	0.9033	451724	3299	448425
Phe_204_1	Lymphoid leukemia	Phecode	Neoplasms	0.02532	0.2089	0.9035	457784	3219	454565
Phe_275_5	Disorders of calcium/phosphorus metabolism	Phecode	Endocrine or Metabolic	-0.01727	0.1426	0.9036	446869	6888	439981
Phe_537_1	Lesions of stomach and duodenum	Phecode	Digestive System	-0.04843	0.4047	0.9047	457233	821	456412
Phe_696_41	Psoriasis vulgaris	Phecode	Dermatological System	-0.01184	0.1004	0.9061	451869	15872	435997
Phe_430_3	Subdural hemorrhage	Phecode	Circulatory System	0.03219	0.2738	0.9064	457468	1825	455643
Phe_742_9	Other derangement of joint	Phecode	Musculoskeletal System	-0.01562	0.1337	0.907	443249	7979	435270
Phe_556_1	Ulceration of intestine	Phecode	Digestive System	0.03825	0.3279	0.9071	454336	1254	453082
PGpNSAlz	Biological Grandparent (paternal): Alzheimer's / Other Dementia	Survey	Baseline Survey: Family History	0.01182	0.1015	0.9073	319635	14282	305353
Phe_560_1	Paralytic ileus	Phecode	Digestive System	0.02634	0.2292	0.9085	452480	2571	449909
Phe_840	Sprains and strains	Phecode	Injuries and Poisonings	0.006604	0.05837	0.9099	402628	51609	351019
Phe_535_9	Gastritis and duodenitis, NOS	Phecode	Digestive System	-0.01401	0.1249	0.9107	435638	9085	426553
Phe_191_1	Cancer of brain and nervous system	Phecode	Neoplasms	-0.03413	0.3063	0.9113	457196	1437	455759
Phe_930	Allergic reaction to food	Phecode	Injuries and Poisonings	-0.03585	0.331	0.9138	455916	1255	454661
SmkNowConv	Do you smoke now?	Survey	Baseline Survey: Smoking	0.006762	0.06298	0.9145	234490	54340	180150
Phe_269	Proteinuria	Phecode	Endocrine or Metabolic	0.01268	0.1195	0.9154	449081	10207	438874
Phe_540	Appendiceal conditions	Phecode	Digestive System	-0.0192	0.1859	0.9178	457017	3971	453046
Phe_509_1	Respiratory failure	Phecode	Respiratory System	-0.008193	0.07959	0.918	443673	25188	418485
Phe_480_2	Viral pneumonia	Phecode	Respiratory System	0.03731	0.3641	0.9184	455953	1020	454933
Phe_378_1	Strabismus (not specified as paralytic)	Phecode	Sense Organs	-0.01192	0.1166	0.9186	449451	10451	439000
Phe_716_2	Unspecified monoarthritis	Phecode	Musculoskeletal System	-0.02581	0.258	0.9203	454470	2058	452412
Phe_454_1	Varicose veins of lower extremity	Phecode	Circulatory System	-0.00975	0.09815	0.9209	445444	16181	429263
Phe_531	Peptic ulcer (excl. esophageal)	Phecode	Digestive System	0.009147	0.09396	0.9224	445533	16644	428889
Phe_198_5	Secondary malignancy of brain/spine	Phecode	Neoplasms	-0.02595	0.271	0.9237	457804	1840	455964
Phe_512	Other symptoms of respiratory system	Phecode	Respiratory System	-0.00402	0.04273	0.925	380947	175604	205343
Phe_368_1	Amblyopia	Phecode	Sense Organs	-0.01396	0.1492	0.9254	454525	6448	448077
Phe_427_42	Cardiac arrest	Phecode	Circulatory System	0.02544	0.2732	0.9258	455354	1822	453532
Phe_599_4	Urinary incontinence	Phecode	Genitourinary System	0.007026	0.07548	0.9258	436825	28082	408743
Phe_327_4	Insomnia	Phecode	Neurological	0.004568	0.04928	0.9261	414517	80037	334480
Phe_110_2	Dermatomycoses	Phecode	Infectious Diseases	0.02128	0.2311	0.9267	452016	2644	449372
Phe_613_9	Breast disorder NOS	Phecode	Genitourinary System	-0.04061	0.4446	0.9272	456399	690	455709
SibMHBPD	Biological Sibling: Bipolar Disorder	Survey	Baseline Survey: Family History	-0.01104	0.1221	0.9279	319635	9520	310115
Phe_277_5	Other disorders of lipoid metabolism	Phecode	Endocrine or Metabolic	-0.01296	0.1437	0.9281	448004	6733	441271
GIIBS	Irritable Bowel Syndrome (IBS)	Survey	Baseline Survey: Disease Diagnosis	0.008669	0.09659	0.9285	319635	16010	303625
Phe_249	Secondary diabetes mellitus	Phecode	Endocrine or Metabolic	0.01306	0.146	0.9287	449257	6763	442494
PGpDoLung	Biological Grandparent (paternal): Chronic Lung Disease including COPD, Emphysema or Bronchitis	Survey	Baseline Survey: Family History	-0.01251	0.14	0.9288	319635	7201	312434
Phe_521	Diseases of hard tissues of teeth	Phecode	Digestive System	-0.004208	0.04796	0.9301	430051	83271	346780
Phe_275_1	Disorders of iron metabolism	Phecode	Hematopoietic	-0.0189	0.2166	0.9304	456499	2979	453520
Phe_558	Noninfectious gastroenteritis	Phecode	Digestive System	0.008636	0.1004	0.9314	432610	14481	418129
NSMigrnMed	Takes medication for migraine headaches?	Survey	Baseline Survey: Disease Diagnosis	0.008792	0.1033	0.9322	319635	14767	304868
Phe_695_8	Other specified erythematous conditions	Phecode	Dermatological System	-0.01338	0.1599	0.9333	448056	5426	442630
Phe_132	Infestation (lice, mites)	Phecode	Infectious Diseases	-0.02307	0.2769	0.9336	453750	1793	451957
Phe_1010_2	screening for malignant neoplasms	Phecode	Infectious Diseases	0.004184	0.0533	0.9374	385176	62585	322591
Phe_755	Congenital anomalies of limbs	Phecode	Congenital Anomalies	0.008663	0.112	0.9383	444634	11417	433217
Phe_519_8	Other diseases of respiratory system, NEC	Phecode	Respiratory System	0.01295	0.1699	0.9393	445889	4799	441090
Phe_726	Peripheral enthesopathies and allied syndromes	Phecode	Musculoskeletal System	0.003431	0.04532	0.9397	397635	106858	290777
Phe_170_2	Cancer of connective tissue	Phecode	Neoplasms	-0.02327	0.3162	0.9413	457026	1353	455673
Phe_447_7	Aortic ectasia	Phecode	Circulatory System	0.02504	0.3418	0.9416	454883	1165	453718
Phe_080	Postoperative infection	Phecode	Infectious Diseases	0.01095	0.1495	0.9416	450160	6200	443960
Phe_594_2	Calculus of lower urinary tract	Phecode	Genitourinary System	-0.01554	0.2134	0.9419	455516	3089	452427
Phe_288_3	Eosinophilia	Phecode	Hematopoietic	-0.02558	0.3534	0.9423	456909	1084	455825
Phe_426_9	Cardiac pacemaker/device in situ	Phecode	Circulatory System	0.005772	0.07993	0.9424	452593	24880	427713
Phe_041_4	E. coli	Phecode	Infectious Diseases	0.0162	0.2283	0.9434	451811	2566	449245
DoLiver	Liver condition (ex. Cirrhosis)	Survey	Baseline Survey: Disease Diagnosis	0.008674	0.128	0.946	319635	8572	311063
Phe_250_11	Type 1 diabetes with ketoacidosis	Phecode	Endocrine or Metabolic	-0.03264	0.4951	0.9474	458027	544	457483
DadDoKid	Biological Father: Kidney Disease	Survey	Baseline Survey: Family History	0.008759	0.1327	0.9474	319635	7783	311852
Phe_994_2	Sepsis	Phecode	Injuries and Poisonings	-0.006409	0.09738	0.9475	444033	15739	428294
MCHC_Mean_INT	mean corpuscular hemoglobin concentration (MCHC, mean, inv-norm transformed)	Labs	Labs	-0.00137	0.02091	0.9478	413854
Phe_798	Malaise and fatigue	Phecode	Symptoms	-0.003293	0.0505	0.948	396897	71912	324985
Phe_514	Abnormal findings examination of lungs	Phecode	Respiratory System	0.004277	0.06571	0.9481	423926	37593	386333
Phe_594	Urinary calculus	Phecode	Genitourinary System	-0.004332	0.06791	0.9491	440334	39955	400379
Phe_054	Herpes simplex	Phecode	Infectious Diseases	-0.007577	0.1192	0.9493	448274	10168	438106
Phe_270	Disorders of protein plasma/amino-acid transport and metabolism	Phecode	Endocrine or Metabolic	-0.008084	0.1302	0.9505	449793	8208	441585
Phe_580_2	Nephrotic syndrome without mention of glomerulonephritis	Phecode	Genitourinary System	-0.0217	0.3537	0.9511	457256	1086	456170
Phe_038	Septicemia	Phecode	Infectious Diseases	-0.004914	0.08253	0.9525	442788	22602	420186
Phe_442_11	Abdominal aortic aneurysm	Phecode	Circulatory System	-0.005828	0.09977	0.9534	450410	16452	433958
Phe_429_2	Abnormal function study of cardiovascular system	Phecode	Circulatory System	0.009438	0.1646	0.9543	444187	5052	439135
NSALSMed	Takes medication for Amytrophic Lateral Sclerosis (ALS or Lou Gehrig's Disease)?	Survey	Baseline Survey: Disease Diagnosis	0.02367	0.4164	0.9547	319635	758	318877
MomCaLung	Biological Mother: Cancer, Lung	Survey	Baseline Survey: Family History	-0.005604	0.09982	0.9552	319635	14273	305362
Phe_259	Other endocrine disorders	Phecode	Endocrine or Metabolic	-0.01774	0.3175	0.9554	454958	1347	453611
Phe_426_8	Other cardiac conduction disorders	Phecode	Circulatory System	-0.01845	0.3349	0.9561	454844	1218	453626
Phe_255_21	Glucocorticoid deficiency	Phecode	Endocrine or Metabolic	-0.01736	0.3174	0.9564	457342	1347	455995
Phe_687_2	Localized superficial swelling, mass, or lump	Phecode	Dermatological System	-0.006134	0.1166	0.9581	428066	10397	417669
Phe_803_1	Fracture of humerus	Phecode	Injuries and Poisonings	0.009265	0.178	0.9585	456624	4364	452260
Phe_420	Carditis	Phecode	Circulatory System	0.006745	0.1382	0.9611	449262	7348	441914
Phe_599_2	Retention of urine	Phecode	Genitourinary System	-0.003684	0.07695	0.9618	434721	27150	407571
Phe_211	Benign neoplasm of other parts of digestive system	Phecode	Neoplasms	0.008809	0.1924	0.9635	448864	3733	445131
Phe_706_8	Other specified diseases of sebaceous glands	Phecode	Dermatological System	-0.003859	0.08532	0.9639	426643	21154	405489
Phe_276	Disorders of fluid, electrolyte, and acid-based balance	Phecode	Endocrine or Metabolic	0.002283	0.05155	0.9647	404443	75501	328942
Phe_371_1	Uveitis, noninfectious or NOS	Phecode	Sense Organs	0.007059	0.1736	0.9676	455309	4600	450709
mean_Pulse_INT	heart rate (HR, mean, inv-normal transformed)	Vitals	Vitals	0.0008384	0.02149	0.9689	432517
Phe_426_21	First degree AV block	Phecode	Circulatory System	0.005974	0.1549	0.9692	448619	6124	442495
Phe_915	Superficial injury without mention of infection	Phecode	Injuries and Poisonings	-0.003546	0.09221	0.9693	418371	17061	401310
Phe_389_2	Conductive hearing loss	Phecode	Sense Organs	0.005437	0.1477	0.9706	449013	6386	442627
Phe_401_22	Hypertensive chronic kidney disease	Phecode	Circulatory System	0.002423	0.0714	0.9729	440037	34529	405508
Phe_260	Protein-calorie malnutrition	Phecode	Endocrine or Metabolic	0.003301	0.1016	0.9741	443089	14149	428940
Phe_459	Other disorders of circulatory system	Phecode	Circulatory System	-0.002812	0.09328	0.9759	430096	16710	413386
Phe_440	Atherosclerosis	Phecode	Circulatory System	0.002656	0.08817	0.976	433316	21101	412215
Phe_212	Benign neoplasm of respiratory and intrathoracic organs	Phecode	Neoplasms	0.009039	0.3216	0.9776	456031	1318	454713
Phe_433_8	Late effects of cerebrovascular disease	Phecode	Circulatory System	0.002729	0.1004	0.9783	447645	14592	433053
Phe_1100	Family history	Phecode	Other	-0.003215	0.1181	0.9783	436762	10151	426611
Phe_807	Fracture of ribs	Phecode	Injuries and Poisonings	0.00365	0.135	0.9784	446957	7760	439197
MomDoAsth	Biological Mother: Asthma	Survey	Baseline Survey: Family History	-0.002874	0.1085	0.9789	319635	12257	307378
Phe_754	Congenital musculoskeletal deformities of spine	Phecode	Congenital Anomalies	-0.006506	0.2467	0.979	454830	2275	452555
Phe_427_6	Premature beats	Phecode	Circulatory System	0.003134	0.1249	0.98	441298	9094	432204
SibMHSCZ	Biological Sibling: Schizophrenia	Survey	Baseline Survey: Family History	-0.004635	0.1936	0.9809	319635	3669	315966
Phe_286_8	Hypercoagulable state	Phecode	Hematopoietic	-0.005456	0.228	0.9809	456723	2673	454050
Phe_430	Intracranial hemorrhage	Phecode	Circulatory System	-0.004324	0.1821	0.9811	455913	4144	451769
Phe_204_12	Lymphoid leukemia, chronic	Phecode	Neoplasms	0.004992	0.2204	0.9819	458024	2882	455142
Phe_289	Other diseases of blood and blood-forming organs	Phecode	Hematopoietic	-0.003999	0.177	0.982	449461	4370	445091
MomMHSCZ	Biological Mother: Schizophrenia	Survey	Baseline Survey: Family History	-0.005714	0.2612	0.9826	319635	1982	317653
Phe_528_1	Stomatitis and mucositis	Phecode	Digestive System	-0.006081	0.2801	0.9827	452818	1735	451083
Phe_521_1	Dental caries	Phecode	Digestive System	-0.001001	0.04827	0.9835	431428	80958	350470
Phe_722_9	Other and unspecified disc disorder	Phecode	Musculoskeletal System	0.003015	0.1494	0.9839	446556	6316	440240
Phe_287_32	Secondary thrombocytopenia	Phecode	Hematopoietic	-0.004617	0.2386	0.9846	454517	2399	452118
Phe_539	Bariatric surgery	Phecode	Digestive System	0.003965	0.2138	0.9852	457108	3082	454026
Phe_738_4	Acquired spondylolisthesis	Phecode	Musculoskeletal System	-0.002831	0.1658	0.9864	449925	5076	444849
Phe_276_5	Hypovolemia	Phecode	Endocrine or Metabolic	0.001333	0.08189	0.987	423098	23133	399965
Phe_701_2	Scar conditions and fibrosis of skin	Phecode	Dermatological System	-0.001675	0.1428	0.9906	442178	6894	435284
Phe_595	Hydronephrosis	Phecode	Genitourinary System	0.001461	0.1374	0.9915	451039	7448	443591
Phe_145_2	Cancer of tongue	Phecode	Neoplasms	0.0025	0.2604	0.9923	457645	1997	455648
Phe_172_2	Other non-epithelial cancer of skin	Phecode	Neoplasms	0.000542	0.05841	0.9926	435911	68743	367168
Phe_562_1	Diverticulosis	Phecode	Digestive System	-0.0005078	0.06032	0.9933	398106	54264	343842
Phe_560_4	Other intestinal obstruction	Phecode	Digestive System	-0.001068	0.1462	0.9942	453147	6522	446625
Phe_275	Disorders of mineral metabolism	Phecode	Endocrine or Metabolic	-0.0003747	0.07919	0.9962	434271	24489	409782
Phe_285_2	Anemia of chronic disease	Phecode	Hematopoietic	0.0003487	0.09672	0.9971	444890	16198	428692
Phe_333_2	Myoclonus	Phecode	Neurological	0.00105	0.3099	0.9973	456563	1410	455153
Phe_550	Abdominal hernia	Phecode	Digestive System	0.0001727	0.0523	0.9974	423009	72077	350932
NSSCIMed	Takes medication for spinal cord injury?	Survey	Baseline Survey: Disease Diagnosis	0.0003284	0.1324	0.998	319635	7988	311647
Phe_771_2	Cramp of limb	Phecode	Symptoms	0.0003518	0.1789	0.9984	448381	4328	444053
CaBrst	Breast Cancer	Survey	Baseline Survey: Disease Diagnosis	0.0005385	0.2904	0.9985	319635	1669	317966
Phe_1015	Effects of other external causes	Phecode	Other	-0.0001175	0.07359	0.9987	418176	29198	388978
Phe_709	Diffuse diseases of connective	Phecode	Dermatological System	-4.17e-05	0.2554	0.9999	455388	2091	453297
Phe_686_3	Pilonidal cyst	Phecode	Dermatological System	3.91e-05	0.3077	0.9999	457331	1455	455876

### Sheet: ST8
Supplementary Table 8. Outcome definitions in UK Biobank
For association studies of uncomplicated varicose veins, controls were defined as participants without any varicose veins (complicated or uncomplicated).
For association studies of primary open-angle glaucoma, controls were defined as participants without any glaucoma.
Field ID translations:
40001 = Underlying (primary) cause of death: ICD10
40002 = Contributory (secondary) causes of death: ICD10
41202 = Diagnoses - main ICD10
41204 = Diagnoses - secondary ICD10
41203 = Diagnoses - main ICD9
41205 = Diagnoses - secondary ICD9
20002 = Non-cancer illness code,self-reported
6152 = Blood clot, deep vein thrombosis, bronchitis, emphysema, asthma, rhinitis, eczema, allergy diagnosed by doctor
Outcome	Field ID	Codes
Uncomplicated varicose veins	40001	I83.9
Uncomplicated varicose veins	40002	I83.9
Uncomplicated varicose veins	41202	I83.9
Uncomplicated varicose veins	41204	I83.9
Uncomplicated varicose veins	41203	4549
Uncomplicated varicose veins	41205	4549
Complicated varicose veins	40001	I83.0,I83.1,I83.2
Complicated varicose veins	40002	I83.0,I83.1,I83.2
Complicated varicose veins	41202	I83.0,I83.1,I83.2
Complicated varicose veins	41204	I83.0,I83.1,I83.2
Complicated varicose veins	41203	4540,4541
Complicated varicose veins	41205	4540,4541
Venous thromboembolism	20002	1068,1093,1094
Venous thromboembolism	41202	I26,I26.0,I26.9,I80.1,I80.2,I82.2,O22.3,O87.1,O88.2
Venous thromboembolism	41204	I26,I26.0,I26.9,I80.1,I80.2,I82.2,O22.3,O87.1,O88.2
Venous thromboembolism	40001	I26,I26.0,I26.9,I80.1,I80.2,I82.2,O22.3,O87.1,O88.2
Venous thromboembolism	40002	I26,I26.0,I26.9,I80.1,I80.2,I82.2,O22.3,O87.1,O88.2
Venous thromboembolism	41200	L12.4,L13.1,L79.1,L90.1,L90.2,L79.5
Venous thromboembolism	41210	L12.4,L13.1,L79.1,L90.1,L90.2,L79.5
Venous thromboembolism	41203	4151,4511,673
Venous thromboembolism	41205	4151,4511,673
Venous thromboembolism	6152	5,7
Pulmonary embolism	20002	1093
Pulmonary embolism	41202	I26,I26.0,I26.9
Pulmonary embolism	41204	I26,I26.0,I26.9
Pulmonary embolism	40001	I26,I26.0,I26.9
Pulmonary embolism	40002	I26,I26.0,I26.9
Pulmonary embolism	41200	L12.4,L13.1
Pulmonary embolism	41210	L12.4,L13.1
Pulmonary embolism	41203	4151
Pulmonary embolism	41205	4151
Pulmonary embolism	6152	5
Deep vein thrombosis	20002	1094
Deep vein thrombosis	41202	I80.1,I80.2,I82.2
Deep vein thrombosis	41204	I80.1,I80.2,I82.2
Deep vein thrombosis	40001	I80.1,I80.2,I82.2
Deep vein thrombosis	40002	I80.1,I80.2,I82.2
Deep vein thrombosis	41200	L79.1,L90.2
Deep vein thrombosis	41210	L79.1,L90.2
Deep vein thrombosis	41203	4511
Deep vein thrombosis	41205	4511
Deep vein thrombosis	6152	5
Pleural effusion	20002	1596
Pleural effusion	41202	J90,J91
Pleural effusion	41204	J90,J91
Pleural effusion	40001	J90,J91
Pleural effusion	40002	J90,J91
Pleural effusion	41203	5119
Pleural effusion	41205	5119
Glaucoma	20002	1277
Glaucoma	20004	1436
Glaucoma	41202	H40,H40.1,H40.2,H40.3,H40.4,H40.5,H40.6,H40.8,H40.9,H42,H42.0,H42.8
Glaucoma	41204	H40,H40.1,H40.2,H40.3,H40.4,H40.5,H40.6,H40.8,H40.9,H42,H42.0,H42.8
Glaucoma	40001	H40,H40.1,H40.2,H40.3,H40.4,H40.5,H40.6,H40.8,H40.9,H42,H42.0,H42.8
Glaucoma	40002	H40,H40.1,H40.2,H40.3,H40.4,H40.5,H40.6,H40.8,H40.9,H42,H42.0,H42.8
Glaucoma	41203	365,3650,3651,3652,3655,3656,3659
Glaucoma	41205	365,3650,3651,3652,3655,3656,3659
Glaucoma	41200	C60.1,C60.5,C61.1,C61.2,C61.3,C61.4,C61.5,C61.8,C61.9,C62.2,C62.3,C65.1,C65.2,C65.3,C65.4,C65.5,C65.8,C65.9,C66.2,C66.3,C66.4,C66.5,C66.8
Glaucoma	41210	C60.1,C60.5,C61.1,C61.2,C61.3,C61.4,C61.5,C61.8,C61.9,C62.2,C62.3,C65.1,C65.2,C65.3,C65.4,C65.5,C65.8,C65.9,C66.2,C66.3,C66.4,C66.5,C66.8
Primary open-angle glaucoma	41202	H40.1
Primary open-angle glaucoma	41204	H40.1
Primary open-angle glaucoma	40001	H40.1
Primary open-angle glaucoma	40002	H40.1
Primary open-angle glaucoma	41203	3652
Primary open-angle glaucoma	41205	3652

### Sheet: ST9
Supplementary Table 9. Outcome definitions in All of Us
For association studies of uncomplicated varicose veins, controls were defined as participants without any varicose veins (complicated or uncomplicated).
For association studies of primary open-angle glaucoma, controls were defined as participants without any glaucoma.
Outcome	Code	ICD9/10	Translation
Uncomplicated varicose veins	I8390	ICD10CM	Asymptomatic varicose veins of unspecified lower extremity
Uncomplicated varicose veins	I8391	ICD10CM	Asymptomatic varicose veins of right lower extremity
Uncomplicated varicose veins	I8392	ICD10CM	Asymptomatic varicose veins of left lower extremity
Uncomplicated varicose veins	I8393	ICD10CM	Asymptomatic varicose veins of bilateral lower extremities
Uncomplicated varicose veins	4549	ICD9CM	Asymptomatic varicose veins
Complicated varicose veins	I83001	ICD10CM	Varicose veins of unspecified lower extremity with ulcer of thigh
Complicated varicose veins	I83002	ICD10CM	Varicose veins of unspecified lower extremity with ulcer of calf
Complicated varicose veins	I83003	ICD10CM	Varicose veins of unspecified lower extremity with ulcer of ankle
Complicated varicose veins	I83004	ICD10CM	Varicose veins of unspecified lower extremity with ulcer of heel and midfoot
Complicated varicose veins	I83005	ICD10CM	Varicose veins of unspecified lower extremity with ulcer other part of foot
Complicated varicose veins	I83008	ICD10CM	Varicose veins of unspecified lower extremity with ulcer other part of lower leg
Complicated varicose veins	I83009	ICD10CM	Varicose veins of unspecified lower extremity with ulcer of unspecified site
Complicated varicose veins	I83011	ICD10CM	Varicose veins of right lower extremity with ulcer of thigh
Complicated varicose veins	I83012	ICD10CM	Varicose veins of right lower extremity with ulcer of calf
Complicated varicose veins	I83013	ICD10CM	Varicose veins of right lower extremity with ulcer of ankle
Complicated varicose veins	I83014	ICD10CM	Varicose veins of right lower extremity with ulcer of heel and midfoot
Complicated varicose veins	I83015	ICD10CM	Varicose veins of right lower extremity with ulcer other part of foot
Complicated varicose veins	I83018	ICD10CM	Varicose veins of right lower extremity with ulcer other part of lower leg
Complicated varicose veins	I83019	ICD10CM	Varicose veins of right lower extremity with ulcer of unspecified site
Complicated varicose veins	I83021	ICD10CM	Varicose veins of left lower extremity with ulcer of thigh
Complicated varicose veins	I83022	ICD10CM	Varicose veins of left lower extremity with ulcer of calf
Complicated varicose veins	I83023	ICD10CM	Varicose veins of left lower extremity with ulcer of ankle
Complicated varicose veins	I83024	ICD10CM	Varicose veins of left lower extremity with ulcer of heel and midfoot
Complicated varicose veins	I83025	ICD10CM	Varicose veins of left lower extremity with ulcer other part of foot
Complicated varicose veins	I83028	ICD10CM	Varicose veins of left lower extremity with ulcer other part of lower leg
Complicated varicose veins	I83029	ICD10CM	Varicose veins of left lower extremity with ulcer of unspecified site
Complicated varicose veins	I8310	ICD10CM	Varicose veins of unspecified lower extremity with inflammation
Complicated varicose veins	I8311	ICD10CM	Varicose veins of right lower extremity with inflammation
Complicated varicose veins	I8312	ICD10CM	Varicose veins of left lower extremity with inflammation
Complicated varicose veins	I83201	ICD10CM	Varicose veins of unspecified lower extremity with both ulcer of thigh and inflammation
Complicated varicose veins	I83202	ICD10CM	Varicose veins of unspecified lower extremity with both ulcer of calf and inflammation
Complicated varicose veins	I83203	ICD10CM	Varicose veins of unspecified lower extremity with both ulcer of ankle and inflammation
Complicated varicose veins	I83204	ICD10CM	Varicose veins of unspecified lower extremity with both ulcer of heel and midfoot and inflammation
Complicated varicose veins	I83205	ICD10CM	Varicose veins of unspecified lower extremity with both ulcer other part of foot and inflammation
Complicated varicose veins	I83208	ICD10CM	Varicose veins of unspecified lower extremity with both ulcer of other part of lower extremity and inflammation
Complicated varicose veins	I83209	ICD10CM	Varicose veins of unspecified lower extremity with both ulcer of unspecified site and inflammation
Complicated varicose veins	I83211	ICD10CM	Varicose veins of right lower extremity with both ulcer of thigh and inflammation
Complicated varicose veins	I83212	ICD10CM	Varicose veins of right lower extremity with both ulcer of calf and inflammation
Complicated varicose veins	I83213	ICD10CM	Varicose veins of right lower extremity with both ulcer of ankle and inflammation
Complicated varicose veins	I83214	ICD10CM	Varicose veins of right lower extremity with both ulcer of heel and midfoot and inflammation
Complicated varicose veins	I83215	ICD10CM	Varicose veins of right lower extremity with both ulcer other part of foot and inflammation
Complicated varicose veins	I83218	ICD10CM	Varicose veins of right lower extremity with both ulcer of other part of lower extremity and inflammation
Complicated varicose veins	I83219	ICD10CM	Varicose veins of right lower extremity with both ulcer of unspecified site and inflammation
Complicated varicose veins	I83221	ICD10CM	Varicose veins of left lower extremity with both ulcer of thigh and inflammation
Complicated varicose veins	I83222	ICD10CM	Varicose veins of left lower extremity with both ulcer of calf and inflammation
Complicated varicose veins	I83223	ICD10CM	Varicose veins of left lower extremity with both ulcer of ankle and inflammation
Complicated varicose veins	I83224	ICD10CM	Varicose veins of left lower extremity with both ulcer of heel and midfoot and inflammation
Complicated varicose veins	I83225	ICD10CM	Varicose veins of left lower extremity with both ulcer other part of foot and inflammation
Complicated varicose veins	I83228	ICD10CM	Varicose veins of left lower extremity with both ulcer of other part of lower extremity and inflammation
Complicated varicose veins	I83229	ICD10CM	Varicose veins of left lower extremity with both ulcer of unspecified site and inflammation
Complicated varicose veins	I83811	ICD10CM	Varicose veins of right lower extremity with pain
Complicated varicose veins	I83812	ICD10CM	Varicose veins of left lower extremity with pain
Complicated varicose veins	I83813	ICD10CM	Varicose veins of bilateral lower extremities with pain
Complicated varicose veins	I83819	ICD10CM	Varicose veins of unspecified lower extremity with pain
Complicated varicose veins	I83891	ICD10CM	Varicose veins of right lower extremity with other complications
Complicated varicose veins	I83892	ICD10CM	Varicose veins of left lower extremity with other complications
Complicated varicose veins	I83893	ICD10CM	Varicose veins of bilateral lower extremities with other complications
Complicated varicose veins	I83899	ICD10CM	Varicose veins of unspecified lower extremity with other complications
Complicated varicose veins	4540	ICD9CM	Varicose veins of lower extremities with ulcer
Complicated varicose veins	4541	ICD9CM	Varicose veins of lower extremities with inflammation
Complicated varicose veins	4542	ICD9CM	Varicose veins of lower extremities with ulcer and inflammation
Complicated varicose veins	4548	ICD9CM	Varicose veins of lower extremities with other complications
Pulmonary embolism	I2602	ICD10CM	Saddle embolus of pulmonary artery with acute cor pulmonale
Pulmonary embolism	I2609	ICD10CM	Other pulmonary embolism with acute cor pulmonale
Pulmonary embolism	I2692	ICD10CM	Saddle embolus of pulmonary artery without acute cor pulmonale
Pulmonary embolism	I2693	ICD10CM	Single subsegmental pulmonary embolism without acute cor pulmonale
Pulmonary embolism	I2694	ICD10CM	Multiple subsegmental pulmonary emboli without acute cor pulmonale
Pulmonary embolism	I2699	ICD10CM	Other pulmonary embolism without acute cor pulmonale
Pulmonary embolism	I2782	ICD10CM	Chronic pulmonary embolism
Pulmonary embolism	41513	ICD9CM	Saddle embolus of pulmonary artery
Pulmonary embolism	41519	ICD9CM	Other pulmonary embolism and infarction
Pulmonary embolism	4162	ICD9CM	Chronic pulmonary embolism
Deep vein thrombosis	I8010	ICD10CM	Phlebitis and thrombophlebitis of unspecified femoral vein
Deep vein thrombosis	I8011	ICD10CM	Phlebitis and thrombophlebitis of right femoral vein
Deep vein thrombosis	I8012	ICD10CM	Phlebitis and thrombophlebitis of left femoral vein
Deep vein thrombosis	I8013	ICD10CM	Phlebitis and thrombophlebitis of femoral vein, bilateral
Deep vein thrombosis	I80201	ICD10CM	Phlebitis and thrombophlebitis of unspecified deep vessels of right lower extremity
Deep vein thrombosis	I80202	ICD10CM	Phlebitis and thrombophlebitis of unspecified deep vessels of left lower extremity
Deep vein thrombosis	I80203	ICD10CM	Phlebitis and thrombophlebitis of unspecified deep vessels of lower extremities, bilateral
Deep vein thrombosis	I80209	ICD10CM	Phlebitis and thrombophlebitis of unspecified deep vessels of unspecified lower extremity
Deep vein thrombosis	I80211	ICD10CM	Phlebitis and thrombophlebitis of right iliac vein
Deep vein thrombosis	I80212	ICD10CM	Phlebitis and thrombophlebitis of left iliac vein
Deep vein thrombosis	I80213	ICD10CM	Phlebitis and thrombophlebitis of iliac vein, bilateral
Deep vein thrombosis	I80219	ICD10CM	Phlebitis and thrombophlebitis of unspecified iliac vein
Deep vein thrombosis	I80221	ICD10CM	Phlebitis and thrombophlebitis of right popliteal vein
Deep vein thrombosis	I80222	ICD10CM	Phlebitis and thrombophlebitis of left popliteal vein
Deep vein thrombosis	I80223	ICD10CM	Phlebitis and thrombophlebitis of popliteal vein, bilateral
Deep vein thrombosis	I80229	ICD10CM	Phlebitis and thrombophlebitis of unspecified popliteal vein
Deep vein thrombosis	I80231	ICD10CM	Phlebitis and thrombophlebitis of right tibial vein
Deep vein thrombosis	I80232	ICD10CM	Phlebitis and thrombophlebitis of left tibial vein
Deep vein thrombosis	I80233	ICD10CM	Phlebitis and thrombophlebitis of tibial vein, bilateral
Deep vein thrombosis	I80239	ICD10CM	Phlebitis and thrombophlebitis of unspecified tibial vein
Deep vein thrombosis	I80241	ICD10CM	Phlebitis and thrombophlebitis of right peroneal vein
Deep vein thrombosis	I80242	ICD10CM	Phlebitis and thrombophlebitis of left peroneal vein
Deep vein thrombosis	I80243	ICD10CM	Phlebitis and thrombophlebitis of peroneal vein, bilateral
Deep vein thrombosis	I80249	ICD10CM	Phlebitis and thrombophlebitis of unspecified peroneal vein
Deep vein thrombosis	I80251	ICD10CM	Phlebitis and thrombophlebitis of right calf muscular vein
Deep vein thrombosis	I80252	ICD10CM	Phlebitis and thrombophlebitis of left calf muscular vein
Deep vein thrombosis	I80253	ICD10CM	Phlebitis and thrombophlebitis of calf muscular vein, bilateral
Deep vein thrombosis	I80259	ICD10CM	Phlebitis and thrombophlebitis of unspecified calf muscular vein
Deep vein thrombosis	I80291	ICD10CM	Phlebitis and thrombophlebitis of other deep vessels of right lower extremity
Deep vein thrombosis	I80292	ICD10CM	Phlebitis and thrombophlebitis of other deep vessels of left lower extremity
Deep vein thrombosis	I80293	ICD10CM	Phlebitis and thrombophlebitis of other deep vessels of lower extremity, bilateral
Deep vein thrombosis	I80299	ICD10CM	Phlebitis and thrombophlebitis of other deep vessels of unspecified lower extremity
Deep vein thrombosis	I82210	ICD10CM	Acute embolism and thrombosis of superior vena cava
Deep vein thrombosis	I82211	ICD10CM	Chronic embolism and thrombosis of superior vena cava
Deep vein thrombosis	I82220	ICD10CM	Acute embolism and thrombosis of inferior vena cava
Deep vein thrombosis	I82221	ICD10CM	Chronic embolism and thrombosis of inferior vena cava
Deep vein thrombosis	I82401	ICD10CM	Acute embolism and thrombosis of unspecified deep veins of right lower extremity
Deep vein thrombosis	I82402	ICD10CM	Acute embolism and thrombosis of unspecified deep veins of left lower extremity
Deep vein thrombosis	I82403	ICD10CM	Acute embolism and thrombosis of unspecified deep veins of lower extremity, bilateral
Deep vein thrombosis	I82409	ICD10CM	Acute embolism and thrombosis of unspecified deep veins of unspecified lower extremity
Deep vein thrombosis	I82411	ICD10CM	Acute embolism and thrombosis of right femoral vein
Deep vein thrombosis	I82412	ICD10CM	Acute embolism and thrombosis of left femoral vein
Deep vein thrombosis	I82413	ICD10CM	Acute embolism and thrombosis of femoral vein, bilateral
Deep vein thrombosis	I82419	ICD10CM	Acute embolism and thrombosis of unspecified femoral vein
Deep vein thrombosis	I82421	ICD10CM	Acute embolism and thrombosis of right iliac vein
Deep vein thrombosis	I82422	ICD10CM	Acute embolism and thrombosis of left iliac vein
Deep vein thrombosis	I82423	ICD10CM	Acute embolism and thrombosis of iliac vein, bilateral
Deep vein thrombosis	I82429	ICD10CM	Acute embolism and thrombosis of unspecified iliac vein
Deep vein thrombosis	I82431	ICD10CM	Acute embolism and thrombosis of right popliteal vein
Deep vein thrombosis	I82432	ICD10CM	Acute embolism and thrombosis of left popliteal vein
Deep vein thrombosis	I82433	ICD10CM	Acute embolism and thrombosis of popliteal vein, bilateral
Deep vein thrombosis	I82439	ICD10CM	Acute embolism and thrombosis of unspecified popliteal vein
Deep vein thrombosis	I82441	ICD10CM	Acute embolism and thrombosis of right tibial vein
Deep vein thrombosis	I82442	ICD10CM	Acute embolism and thrombosis of left tibial vein
Deep vein thrombosis	I82443	ICD10CM	Acute embolism and thrombosis of tibial vein, bilateral
Deep vein thrombosis	I82449	ICD10CM	Acute embolism and thrombosis of unspecified tibial vein
Deep vein thrombosis	I82451	ICD10CM	Acute embolism and thrombosis of right peroneal vein
Deep vein thrombosis	I82452	ICD10CM	Acute embolism and thrombosis of left peroneal vein
Deep vein thrombosis	I82453	ICD10CM	Acute embolism and thrombosis of peroneal vein, bilateral
Deep vein thrombosis	I82459	ICD10CM	Acute embolism and thrombosis of unspecified peroneal vein
Deep vein thrombosis	I82461	ICD10CM	Acute embolism and thrombosis of right calf muscular vein
Deep vein thrombosis	I82462	ICD10CM	Acute embolism and thrombosis of left calf muscular vein
Deep vein thrombosis	I82463	ICD10CM	Acute embolism and thrombosis of calf muscular vein, bilateral
Deep vein thrombosis	I82469	ICD10CM	Acute embolism and thrombosis of unspecified calf muscular vein
Deep vein thrombosis	I82491	ICD10CM	Acute embolism and thrombosis of other specified deep vein of right lower extremity
Deep vein thrombosis	I82492	ICD10CM	Acute embolism and thrombosis of other specified deep vein of left lower extremity
Deep vein thrombosis	I82493	ICD10CM	Acute embolism and thrombosis of other specified deep vein of lower extremity, bilateral
Deep vein thrombosis	I82499	ICD10CM	Acute embolism and thrombosis of other specified deep vein of unspecified lower extremity
Deep vein thrombosis	I824Y1	ICD10CM	Acute embolism and thrombosis of unspecified deep veins of right proximal lower extremity
Deep vein thrombosis	I824Y2	ICD10CM	Acute embolism and thrombosis of unspecified deep veins of left proximal lower extremity
Deep vein thrombosis	I824Y3	ICD10CM	Acute embolism and thrombosis of unspecified deep veins of proximal lower extremity, bilateral
Deep vein thrombosis	I824Y9	ICD10CM	Acute embolism and thrombosis of unspecified deep veins of unspecified proximal lower extremity
Deep vein thrombosis	I824Z1	ICD10CM	Acute embolism and thrombosis of unspecified deep veins of right distal lower extremity
Deep vein thrombosis	I824Z2	ICD10CM	Acute embolism and thrombosis of unspecified deep veins of left distal lower extremity
Deep vein thrombosis	I824Z3	ICD10CM	Acute embolism and thrombosis of unspecified deep veins of distal lower extremity, bilateral
Deep vein thrombosis	I824Z9	ICD10CM	Acute embolism and thrombosis of unspecified deep veins of unspecified distal lower extremity
Deep vein thrombosis	I82501	ICD10CM	Chronic embolism and thrombosis of unspecified deep veins of right lower extremity
Deep vein thrombosis	I82502	ICD10CM	Chronic embolism and thrombosis of unspecified deep veins of left lower extremity
Deep vein thrombosis	I82503	ICD10CM	Chronic embolism and thrombosis of unspecified deep veins of lower extremity, bilateral
Deep vein thrombosis	I82509	ICD10CM	Chronic embolism and thrombosis of unspecified deep veins of unspecified lower extremity
Deep vein thrombosis	I82511	ICD10CM	Chronic embolism and thrombosis of right femoral vein
Deep vein thrombosis	I82512	ICD10CM	Chronic embolism and thrombosis of left femoral vein
Deep vein thrombosis	I82513	ICD10CM	Chronic embolism and thrombosis of femoral vein, bilateral
Deep vein thrombosis	I82519	ICD10CM	Chronic embolism and thrombosis of unspecified femoral vein
Deep vein thrombosis	I82521	ICD10CM	Chronic embolism and thrombosis of right iliac vein
Deep vein thrombosis	I82522	ICD10CM	Chronic embolism and thrombosis of left iliac vein
Deep vein thrombosis	I82523	ICD10CM	Chronic embolism and thrombosis of iliac vein, bilateral
Deep vein thrombosis	I82529	ICD10CM	Chronic embolism and thrombosis of unspecified iliac vein
Deep vein thrombosis	I82531	ICD10CM	Chronic embolism and thrombosis of right popliteal vein
Deep vein thrombosis	I82532	ICD10CM	Chronic embolism and thrombosis of left popliteal vein
Deep vein thrombosis	I82533	ICD10CM	Chronic embolism and thrombosis of popliteal vein, bilateral
Deep vein thrombosis	I82539	ICD10CM	Chronic embolism and thrombosis of unspecified popliteal vein
Deep vein thrombosis	I82541	ICD10CM	Chronic embolism and thrombosis of right tibial vein
Deep vein thrombosis	I82542	ICD10CM	Chronic embolism and thrombosis of left tibial vein
Deep vein thrombosis	I82543	ICD10CM	Chronic embolism and thrombosis of tibial vein, bilateral
Deep vein thrombosis	I82549	ICD10CM	Chronic embolism and thrombosis of unspecified tibial vein
Deep vein thrombosis	I82551	ICD10CM	Chronic embolism and thrombosis of right peroneal vein
Deep vein thrombosis	I82552	ICD10CM	Chronic embolism and thrombosis of left peroneal vein
Deep vein thrombosis	I82553	ICD10CM	Chronic embolism and thrombosis of peroneal vein, bilateral
Deep vein thrombosis	I82559	ICD10CM	Chronic embolism and thrombosis of unspecified peroneal vein
Deep vein thrombosis	I82561	ICD10CM	Chronic embolism and thrombosis of right calf muscular vein
Deep vein thrombosis	I82562	ICD10CM	Chronic embolism and thrombosis of left calf muscular vein
Deep vein thrombosis	I82563	ICD10CM	Chronic embolism and thrombosis of calf muscular vein, bilateral
Deep vein thrombosis	I82569	ICD10CM	Chronic embolism and thrombosis of unspecified calf muscular vein
Deep vein thrombosis	I82591	ICD10CM	Chronic embolism and thrombosis of other specified deep vein of right lower extremity
Deep vein thrombosis	I82592	ICD10CM	Chronic embolism and thrombosis of other specified deep vein of left lower extremity
Deep vein thrombosis	I82593	ICD10CM	Chronic embolism and thrombosis of other specified deep vein of lower extremity, bilateral
Deep vein thrombosis	I82599	ICD10CM	Chronic embolism and thrombosis of other specified deep vein of unspecified lower extremity
Deep vein thrombosis	I825Y1	ICD10CM	Chronic embolism and thrombosis of unspecified deep veins of right proximal lower extremity
Deep vein thrombosis	I825Y2	ICD10CM	Chronic embolism and thrombosis of unspecified deep veins of left proximal lower extremity
Deep vein thrombosis	I825Y3	ICD10CM	Chronic embolism and thrombosis of unspecified deep veins of proximal lower extremity, bilateral
Deep vein thrombosis	I825Y9	ICD10CM	Chronic embolism and thrombosis of unspecified deep veins of unspecified proximal lower extremity
Deep vein thrombosis	I825Z1	ICD10CM	Chronic embolism and thrombosis of unspecified deep veins of right distal lower extremity
Deep vein thrombosis	I825Z2	ICD10CM	Chronic embolism and thrombosis of unspecified deep veins of left distal lower extremity
Deep vein thrombosis	I825Z3	ICD10CM	Chronic embolism and thrombosis of unspecified deep veins of distal lower extremity, bilateral
Deep vein thrombosis	I825Z9	ICD10CM	Chronic embolism and thrombosis of unspecified deep veins of unspecified distal lower extremity
Deep vein thrombosis	I82621	ICD10CM	Acute embolism and thrombosis of deep veins of right upper extremity
Deep vein thrombosis	I82622	ICD10CM	Acute embolism and thrombosis of deep veins of left upper extremity
Deep vein thrombosis	I82623	ICD10CM	Acute embolism and thrombosis of deep veins of upper extremity, bilateral
Deep vein thrombosis	I82629	ICD10CM	Acute embolism and thrombosis of deep veins of unspecified upper extremity
Deep vein thrombosis	I82721	ICD10CM	Chronic embolism and thrombosis of deep veins of right upper extremity
Deep vein thrombosis	I82722	ICD10CM	Chronic embolism and thrombosis of deep veins of left upper extremity
Deep vein thrombosis	I82723	ICD10CM	Chronic embolism and thrombosis of deep veins of upper extremity, bilateral
Deep vein thrombosis	I82729	ICD10CM	Chronic embolism and thrombosis of deep veins of unspecified upper extremity
Deep vein thrombosis	I82A11	ICD10CM	Acute embolism and thrombosis of right axillary vein
Deep vein thrombosis	I82A12	ICD10CM	Acute embolism and thrombosis of left axillary vein
Deep vein thrombosis	I82A13	ICD10CM	Acute embolism and thrombosis of axillary vein, bilateral
Deep vein thrombosis	I82A19	ICD10CM	Acute embolism and thrombosis of unspecified axillary vein
Deep vein thrombosis	I82A21	ICD10CM	Chronic embolism and thrombosis of right axillary vein
Deep vein thrombosis	I82A22	ICD10CM	Chronic embolism and thrombosis of left axillary vein
Deep vein thrombosis	I82A23	ICD10CM	Chronic embolism and thrombosis of axillary vein, bilateral
Deep vein thrombosis	I82A29	ICD10CM	Chronic embolism and thrombosis of unspecified axillary vein
Deep vein thrombosis	I82B11	ICD10CM	Acute embolism and thrombosis of right subclavian vein
Deep vein thrombosis	I82B12	ICD10CM	Acute embolism and thrombosis of left subclavian vein
Deep vein thrombosis	I82B13	ICD10CM	Acute embolism and thrombosis of subclavian vein, bilateral
Deep vein thrombosis	I82B19	ICD10CM	Acute embolism and thrombosis of unspecified subclavian vein
Deep vein thrombosis	I82B21	ICD10CM	Chronic embolism and thrombosis of right subclavian vein
Deep vein thrombosis	I82B22	ICD10CM	Chronic embolism and thrombosis of left subclavian vein
Deep vein thrombosis	I82B23	ICD10CM	Chronic embolism and thrombosis of subclavian vein, bilateral
Deep vein thrombosis	I82B29	ICD10CM	Chronic embolism and thrombosis of unspecified subclavian vein
Deep vein thrombosis	45111	ICD9CM	Phlebitis and thrombophlebitis of femoral vein (deep) (superficial)
Deep vein thrombosis	45119	ICD9CM	Phlebitis and thrombophlebitis of deep veins of lower extremities, other
Deep vein thrombosis	45181	ICD9CM	Phlebitis and thrombophlebitis of iliac vein
Deep vein thrombosis	45183	ICD9CM	Phlebitis and thrombophlebitis of deep veins of upper extremities
Deep vein thrombosis	4532	ICD9CM	Other venous embolism and thrombosis of inferior vena cava
Deep vein thrombosis	4533	ICD9CM	Other venous embolism and thrombosis of renal vein
Deep vein thrombosis	45340	ICD9CM	Acute venous embolism and thrombosis of unspecified deep vessels of lower extremity
Deep vein thrombosis	45341	ICD9CM	Acute venous embolism and thrombosis of deep vessels of proximal lower extremity
Deep vein thrombosis	45342	ICD9CM	Acute venous embolism and thrombosis of deep vessels of distal lower extremity
Deep vein thrombosis	45350	ICD9CM	Chronic venous embolism and thrombosis of unspecified deep vessels of lower extremity
Deep vein thrombosis	45351	ICD9CM	Chronic venous embolism and thrombosis of deep vessels of proximal lower extremity
Deep vein thrombosis	45352	ICD9CM	Chronic venous embolism and thrombosis of deep vessels of distal lower extremity
Deep vein thrombosis	45372	ICD9CM	Chronic venous embolism and thrombosis of deep veins of upper extremity
Deep vein thrombosis	45374	ICD9CM	Chronic venous embolism and thrombosis of axillary veins
Deep vein thrombosis	45375	ICD9CM	Chronic venous embolism and thrombosis of subclavian veins
Deep vein thrombosis	45382	ICD9CM	Acute venous embolism and thrombosis of deep veins of upper extremity
Deep vein thrombosis	45384	ICD9CM	Acute venous embolism and thrombosis of axillary veins
Deep vein thrombosis	45385	ICD9CM	Acute venous embolism and thrombosis of subclavian veins
Deep vein thrombosis	67130	ICD9CM	Deep phlebothrombosis, antepartum, unspecified as to episode of care or not applicable
Deep vein thrombosis	67131	ICD9CM	Deep phlebothrombosis, antepartum, delivered, with or without mention of antepartum condition
Deep vein thrombosis	67133	ICD9CM	Deep phlebothrombosis, antepartum, antepartum condition or complication
Deep vein thrombosis	67140	ICD9CM	Deep phlebothrombosis, postpartum, unspecified as to episode of care or not applicable
Deep vein thrombosis	67142	ICD9CM	Deep phlebothrombosis, postpartum, delivered, with mention of postpartum complication
Deep vein thrombosis	67144	ICD9CM	Deep phlebothrombosis, postpartum, postpartum condition or complication
Venous thromboembolism	I2602	ICD10CM	Saddle embolus of pulmonary artery with acute cor pulmonale
Venous thromboembolism	I2609	ICD10CM	Other pulmonary embolism with acute cor pulmonale
Venous thromboembolism	I2692	ICD10CM	Saddle embolus of pulmonary artery without acute cor pulmonale
Venous thromboembolism	I2693	ICD10CM	Single subsegmental pulmonary embolism without acute cor pulmonale
Venous thromboembolism	I2694	ICD10CM	Multiple subsegmental pulmonary emboli without acute cor pulmonale
Venous thromboembolism	I2699	ICD10CM	Other pulmonary embolism without acute cor pulmonale
Venous thromboembolism	I2782	ICD10CM	Chronic pulmonary embolism
Venous thromboembolism	I8010	ICD10CM	Phlebitis and thrombophlebitis of unspecified femoral vein
Venous thromboembolism	I8011	ICD10CM	Phlebitis and thrombophlebitis of right femoral vein
Venous thromboembolism	I8012	ICD10CM	Phlebitis and thrombophlebitis of left femoral vein
Venous thromboembolism	I8013	ICD10CM	Phlebitis and thrombophlebitis of femoral vein, bilateral
Venous thromboembolism	I80201	ICD10CM	Phlebitis and thrombophlebitis of unspecified deep vessels of right lower extremity
Venous thromboembolism	I80202	ICD10CM	Phlebitis and thrombophlebitis of unspecified deep vessels of left lower extremity
Venous thromboembolism	I80203	ICD10CM	Phlebitis and thrombophlebitis of unspecified deep vessels of lower extremities, bilateral
Venous thromboembolism	I80209	ICD10CM	Phlebitis and thrombophlebitis of unspecified deep vessels of unspecified lower extremity
Venous thromboembolism	I80211	ICD10CM	Phlebitis and thrombophlebitis of right iliac vein
Venous thromboembolism	I80212	ICD10CM	Phlebitis and thrombophlebitis of left iliac vein
Venous thromboembolism	I80213	ICD10CM	Phlebitis and thrombophlebitis of iliac vein, bilateral
Venous thromboembolism	I80219	ICD10CM	Phlebitis and thrombophlebitis of unspecified iliac vein
Venous thromboembolism	I80221	ICD10CM	Phlebitis and thrombophlebitis of right popliteal vein
Venous thromboembolism	I80222	ICD10CM	Phlebitis and thrombophlebitis of left popliteal vein
Venous thromboembolism	I80223	ICD10CM	Phlebitis and thrombophlebitis of popliteal vein, bilateral
Venous thromboembolism	I80229	ICD10CM	Phlebitis and thrombophlebitis of unspecified popliteal vein
Venous thromboembolism	I80231	ICD10CM	Phlebitis and thrombophlebitis of right tibial vein
Venous thromboembolism	I80232	ICD10CM	Phlebitis and thrombophlebitis of left tibial vein
Venous thromboembolism	I80233	ICD10CM	Phlebitis and thrombophlebitis of tibial vein, bilateral
Venous thromboembolism	I80239	ICD10CM	Phlebitis and thrombophlebitis of unspecified tibial vein
Venous thromboembolism	I80241	ICD10CM	Phlebitis and thrombophlebitis of right peroneal vein
Venous thromboembolism	I80242	ICD10CM	Phlebitis and thrombophlebitis of left peroneal vein
Venous thromboembolism	I80243	ICD10CM	Phlebitis and thrombophlebitis of peroneal vein, bilateral
Venous thromboembolism	I80249	ICD10CM	Phlebitis and thrombophlebitis of unspecified peroneal vein
Venous thromboembolism	I80251	ICD10CM	Phlebitis and thrombophlebitis of right calf muscular vein
Venous thromboembolism	I80252	ICD10CM	Phlebitis and thrombophlebitis of left calf muscular vein
Venous thromboembolism	I80253	ICD10CM	Phlebitis and thrombophlebitis of calf muscular vein, bilateral
Venous thromboembolism	I80259	ICD10CM	Phlebitis and thrombophlebitis of unspecified calf muscular vein
Venous thromboembolism	I80291	ICD10CM	Phlebitis and thrombophlebitis of other deep vessels of right lower extremity
Venous thromboembolism	I80292	ICD10CM	Phlebitis and thrombophlebitis of other deep vessels of left lower extremity
Venous thromboembolism	I80293	ICD10CM	Phlebitis and thrombophlebitis of other deep vessels of lower extremity, bilateral
Venous thromboembolism	I80299	ICD10CM	Phlebitis and thrombophlebitis of other deep vessels of unspecified lower extremity
Venous thromboembolism	I803	ICD10CM	Phlebitis and thrombophlebitis of lower extremities, unspecified
Venous thromboembolism	I808	ICD10CM	Phlebitis and thrombophlebitis of other sites
Venous thromboembolism	I809	ICD10CM	Phlebitis and thrombophlebitis of unspecified site
Venous thromboembolism	I82210	ICD10CM	Acute embolism and thrombosis of superior vena cava
Venous thromboembolism	I82211	ICD10CM	Chronic embolism and thrombosis of superior vena cava
Venous thromboembolism	I82220	ICD10CM	Acute embolism and thrombosis of inferior vena cava
Venous thromboembolism	I82221	ICD10CM	Chronic embolism and thrombosis of inferior vena cava
Venous thromboembolism	I82290	ICD10CM	Acute embolism and thrombosis of other thoracic veins
Venous thromboembolism	I82291	ICD10CM	Chronic embolism and thrombosis of other thoracic veins
Venous thromboembolism	I823	ICD10CM	Embolism and thrombosis of renal vein
Venous thromboembolism	I82401	ICD10CM	Acute embolism and thrombosis of unspecified deep veins of right lower extremity
Venous thromboembolism	I82402	ICD10CM	Acute embolism and thrombosis of unspecified deep veins of left lower extremity
Venous thromboembolism	I82403	ICD10CM	Acute embolism and thrombosis of unspecified deep veins of lower extremity, bilateral
Venous thromboembolism	I82409	ICD10CM	Acute embolism and thrombosis of unspecified deep veins of unspecified lower extremity
Venous thromboembolism	I82411	ICD10CM	Acute embolism and thrombosis of right femoral vein
Venous thromboembolism	I82412	ICD10CM	Acute embolism and thrombosis of left femoral vein
Venous thromboembolism	I82413	ICD10CM	Acute embolism and thrombosis of femoral vein, bilateral
Venous thromboembolism	I82419	ICD10CM	Acute embolism and thrombosis of unspecified femoral vein
Venous thromboembolism	I82421	ICD10CM	Acute embolism and thrombosis of right iliac vein
Venous thromboembolism	I82422	ICD10CM	Acute embolism and thrombosis of left iliac vein
Venous thromboembolism	I82423	ICD10CM	Acute embolism and thrombosis of iliac vein, bilateral
Venous thromboembolism	I82429	ICD10CM	Acute embolism and thrombosis of unspecified iliac vein
Venous thromboembolism	I82431	ICD10CM	Acute embolism and thrombosis of right popliteal vein
Venous thromboembolism	I82432	ICD10CM	Acute embolism and thrombosis of left popliteal vein
Venous thromboembolism	I82433	ICD10CM	Acute embolism and thrombosis of popliteal vein, bilateral
Venous thromboembolism	I82439	ICD10CM	Acute embolism and thrombosis of unspecified popliteal vein
Venous thromboembolism	I82441	ICD10CM	Acute embolism and thrombosis of right tibial vein
Venous thromboembolism	I82442	ICD10CM	Acute embolism and thrombosis of left tibial vein
Venous thromboembolism	I82443	ICD10CM	Acute embolism and thrombosis of tibial vein, bilateral
Venous thromboembolism	I82449	ICD10CM	Acute embolism and thrombosis of unspecified tibial vein
Venous thromboembolism	I82451	ICD10CM	Acute embolism and thrombosis of right peroneal vein
Venous thromboembolism	I82452	ICD10CM	Acute embolism and thrombosis of left peroneal vein
Venous thromboembolism	I82453	ICD10CM	Acute embolism and thrombosis of peroneal vein, bilateral
Venous thromboembolism	I82459	ICD10CM	Acute embolism and thrombosis of unspecified peroneal vein
Venous thromboembolism	I82461	ICD10CM	Acute embolism and thrombosis of right calf muscular vein
Venous thromboembolism	I82462	ICD10CM	Acute embolism and thrombosis of left calf muscular vein
Venous thromboembolism	I82463	ICD10CM	Acute embolism and thrombosis of calf muscular vein, bilateral
Venous thromboembolism	I82469	ICD10CM	Acute embolism and thrombosis of unspecified calf muscular vein
Venous thromboembolism	I82491	ICD10CM	Acute embolism and thrombosis of other specified deep vein of right lower extremity
Venous thromboembolism	I82492	ICD10CM	Acute embolism and thrombosis of other specified deep vein of left lower extremity
Venous thromboembolism	I82493	ICD10CM	Acute embolism and thrombosis of other specified deep vein of lower extremity, bilateral
Venous thromboembolism	I82499	ICD10CM	Acute embolism and thrombosis of other specified deep vein of unspecified lower extremity
Venous thromboembolism	I824Y1	ICD10CM	Acute embolism and thrombosis of unspecified deep veins of right proximal lower extremity
Venous thromboembolism	I824Y2	ICD10CM	Acute embolism and thrombosis of unspecified deep veins of left proximal lower extremity
Venous thromboembolism	I824Y3	ICD10CM	Acute embolism and thrombosis of unspecified deep veins of proximal lower extremity, bilateral
Venous thromboembolism	I824Y9	ICD10CM	Acute embolism and thrombosis of unspecified deep veins of unspecified proximal lower extremity
Venous thromboembolism	I824Z1	ICD10CM	Acute embolism and thrombosis of unspecified deep veins of right distal lower extremity
Venous thromboembolism	I824Z2	ICD10CM	Acute embolism and thrombosis of unspecified deep veins of left distal lower extremity
Venous thromboembolism	I824Z3	ICD10CM	Acute embolism and thrombosis of unspecified deep veins of distal lower extremity, bilateral
Venous thromboembolism	I824Z9	ICD10CM	Acute embolism and thrombosis of unspecified deep veins of unspecified distal lower extremity
Venous thromboembolism	I82501	ICD10CM	Chronic embolism and thrombosis of unspecified deep veins of right lower extremity
Venous thromboembolism	I82502	ICD10CM	Chronic embolism and thrombosis of unspecified deep veins of left lower extremity
Venous thromboembolism	I82503	ICD10CM	Chronic embolism and thrombosis of unspecified deep veins of lower extremity, bilateral
Venous thromboembolism	I82509	ICD10CM	Chronic embolism and thrombosis of unspecified deep veins of unspecified lower extremity
Venous thromboembolism	I82511	ICD10CM	Chronic embolism and thrombosis of right femoral vein
Venous thromboembolism	I82512	ICD10CM	Chronic embolism and thrombosis of left femoral vein
Venous thromboembolism	I82513	ICD10CM	Chronic embolism and thrombosis of femoral vein, bilateral
Venous thromboembolism	I82519	ICD10CM	Chronic embolism and thrombosis of unspecified femoral vein
Venous thromboembolism	I82521	ICD10CM	Chronic embolism and thrombosis of right iliac vein
Venous thromboembolism	I82522	ICD10CM	Chronic embolism and thrombosis of left iliac vein
Venous thromboembolism	I82523	ICD10CM	Chronic embolism and thrombosis of iliac vein, bilateral
Venous thromboembolism	I82529	ICD10CM	Chronic embolism and thrombosis of unspecified iliac vein
Venous thromboembolism	I82531	ICD10CM	Chronic embolism and thrombosis of right popliteal vein
Venous thromboembolism	I82532	ICD10CM	Chronic embolism and thrombosis of left popliteal vein
Venous thromboembolism	I82533	ICD10CM	Chronic embolism and thrombosis of popliteal vein, bilateral
Venous thromboembolism	I82539	ICD10CM	Chronic embolism and thrombosis of unspecified popliteal vein
Venous thromboembolism	I82541	ICD10CM	Chronic embolism and thrombosis of right tibial vein
Venous thromboembolism	I82542	ICD10CM	Chronic embolism and thrombosis of left tibial vein
Venous thromboembolism	I82543	ICD10CM	Chronic embolism and thrombosis of tibial vein, bilateral
Venous thromboembolism	I82549	ICD10CM	Chronic embolism and thrombosis of unspecified tibial vein
Venous thromboembolism	I82551	ICD10CM	Chronic embolism and thrombosis of right peroneal vein
Venous thromboembolism	I82552	ICD10CM	Chronic embolism and thrombosis of left peroneal vein
Venous thromboembolism	I82553	ICD10CM	Chronic embolism and thrombosis of peroneal vein, bilateral
Venous thromboembolism	I82559	ICD10CM	Chronic embolism and thrombosis of unspecified peroneal vein
Venous thromboembolism	I82561	ICD10CM	Chronic embolism and thrombosis of right calf muscular vein
Venous thromboembolism	I82562	ICD10CM	Chronic embolism and thrombosis of left calf muscular vein
Venous thromboembolism	I82563	ICD10CM	Chronic embolism and thrombosis of calf muscular vein, bilateral
Venous thromboembolism	I82569	ICD10CM	Chronic embolism and thrombosis of unspecified calf muscular vein
Venous thromboembolism	I82591	ICD10CM	Chronic embolism and thrombosis of other specified deep vein of right lower extremity
Venous thromboembolism	I82592	ICD10CM	Chronic embolism and thrombosis of other specified deep vein of left lower extremity
Venous thromboembolism	I82593	ICD10CM	Chronic embolism and thrombosis of other specified deep vein of lower extremity, bilateral
Venous thromboembolism	I82599	ICD10CM	Chronic embolism and thrombosis of other specified deep vein of unspecified lower extremity
Venous thromboembolism	I825Y1	ICD10CM	Chronic embolism and thrombosis of unspecified deep veins of right proximal lower extremity
Venous thromboembolism	I825Y2	ICD10CM	Chronic embolism and thrombosis of unspecified deep veins of left proximal lower extremity
Venous thromboembolism	I825Y3	ICD10CM	Chronic embolism and thrombosis of unspecified deep veins of proximal lower extremity, bilateral
Venous thromboembolism	I825Y9	ICD10CM	Chronic embolism and thrombosis of unspecified deep veins of unspecified proximal lower extremity
Venous thromboembolism	I825Z1	ICD10CM	Chronic embolism and thrombosis of unspecified deep veins of right distal lower extremity
Venous thromboembolism	I825Z2	ICD10CM	Chronic embolism and thrombosis of unspecified deep veins of left distal lower extremity
Venous thromboembolism	I825Z3	ICD10CM	Chronic embolism and thrombosis of unspecified deep veins of distal lower extremity, bilateral
Venous thromboembolism	I825Z9	ICD10CM	Chronic embolism and thrombosis of unspecified deep veins of unspecified distal lower extremity
Venous thromboembolism	I82601	ICD10CM	Acute embolism and thrombosis of unspecified veins of right upper extremity
Venous thromboembolism	I82602	ICD10CM	Acute embolism and thrombosis of unspecified veins of left upper extremity
Venous thromboembolism	I82603	ICD10CM	Acute embolism and thrombosis of unspecified veins of upper extremity, bilateral
Venous thromboembolism	I82609	ICD10CM	Acute embolism and thrombosis of unspecified veins of unspecified upper extremity
Venous thromboembolism	I82611	ICD10CM	Acute embolism and thrombosis of superficial veins of right upper extremity
Venous thromboembolism	I82612	ICD10CM	Acute embolism and thrombosis of superficial veins of left upper extremity
Venous thromboembolism	I82613	ICD10CM	Acute embolism and thrombosis of superficial veins of upper extremity, bilateral
Venous thromboembolism	I82619	ICD10CM	Acute embolism and thrombosis of superficial veins of unspecified upper extremity
Venous thromboembolism	I82621	ICD10CM	Acute embolism and thrombosis of deep veins of right upper extremity
Venous thromboembolism	I82622	ICD10CM	Acute embolism and thrombosis of deep veins of left upper extremity
Venous thromboembolism	I82623	ICD10CM	Acute embolism and thrombosis of deep veins of upper extremity, bilateral
Venous thromboembolism	I82629	ICD10CM	Acute embolism and thrombosis of deep veins of unspecified upper extremity
Venous thromboembolism	I82701	ICD10CM	Chronic embolism and thrombosis of unspecified veins of right upper extremity
Venous thromboembolism	I82702	ICD10CM	Chronic embolism and thrombosis of unspecified veins of left upper extremity
Venous thromboembolism	I82703	ICD10CM	Chronic embolism and thrombosis of unspecified veins of upper extremity, bilateral
Venous thromboembolism	I82709	ICD10CM	Chronic embolism and thrombosis of unspecified veins of unspecified upper extremity
Venous thromboembolism	I82711	ICD10CM	Chronic embolism and thrombosis of superficial veins of right upper extremity
Venous thromboembolism	I82712	ICD10CM	Chronic embolism and thrombosis of superficial veins of left upper extremity
Venous thromboembolism	I82713	ICD10CM	Chronic embolism and thrombosis of superficial veins of upper extremity, bilateral
Venous thromboembolism	I82719	ICD10CM	Chronic embolism and thrombosis of superficial veins of unspecified upper extremity
Venous thromboembolism	I82721	ICD10CM	Chronic embolism and thrombosis of deep veins of right upper extremity
Venous thromboembolism	I82722	ICD10CM	Chronic embolism and thrombosis of deep veins of left upper extremity
Venous thromboembolism	I82723	ICD10CM	Chronic embolism and thrombosis of deep veins of upper extremity, bilateral
Venous thromboembolism	I82729	ICD10CM	Chronic embolism and thrombosis of deep veins of unspecified upper extremity
Venous thromboembolism	I82A11	ICD10CM	Acute embolism and thrombosis of right axillary vein
Venous thromboembolism	I82A12	ICD10CM	Acute embolism and thrombosis of left axillary vein
Venous thromboembolism	I82A13	ICD10CM	Acute embolism and thrombosis of axillary vein, bilateral
Venous thromboembolism	I82A19	ICD10CM	Acute embolism and thrombosis of unspecified axillary vein
Venous thromboembolism	I82A21	ICD10CM	Chronic embolism and thrombosis of right axillary vein
Venous thromboembolism	I82A22	ICD10CM	Chronic embolism and thrombosis of left axillary vein
Venous thromboembolism	I82A23	ICD10CM	Chronic embolism and thrombosis of axillary vein, bilateral
Venous thromboembolism	I82A29	ICD10CM	Chronic embolism and thrombosis of unspecified axillary vein
Venous thromboembolism	I82B11	ICD10CM	Acute embolism and thrombosis of right subclavian vein
Venous thromboembolism	I82B12	ICD10CM	Acute embolism and thrombosis of left subclavian vein
Venous thromboembolism	I82B13	ICD10CM	Acute embolism and thrombosis of subclavian vein, bilateral
Venous thromboembolism	I82B19	ICD10CM	Acute embolism and thrombosis of unspecified subclavian vein
Venous thromboembolism	I82B21	ICD10CM	Chronic embolism and thrombosis of right subclavian vein
Venous thromboembolism	I82B22	ICD10CM	Chronic embolism and thrombosis of left subclavian vein
Venous thromboembolism	I82B23	ICD10CM	Chronic embolism and thrombosis of subclavian vein, bilateral
Venous thromboembolism	I82B29	ICD10CM	Chronic embolism and thrombosis of unspecified subclavian vein
Venous thromboembolism	I82C11	ICD10CM	Acute embolism and thrombosis of right internal jugular vein
Venous thromboembolism	I82C12	ICD10CM	Acute embolism and thrombosis of left internal jugular vein
Venous thromboembolism	I82C13	ICD10CM	Acute embolism and thrombosis of internal jugular vein, bilateral
Venous thromboembolism	I82C19	ICD10CM	Acute embolism and thrombosis of unspecified internal jugular vein
Venous thromboembolism	I82C21	ICD10CM	Chronic embolism and thrombosis of right internal jugular vein
Venous thromboembolism	I82C22	ICD10CM	Chronic embolism and thrombosis of left internal jugular vein
Venous thromboembolism	I82C23	ICD10CM	Chronic embolism and thrombosis of internal jugular vein, bilateral
Venous thromboembolism	I82C29	ICD10CM	Chronic embolism and thrombosis of unspecified internal jugular vein
Venous thromboembolism	I82811	ICD10CM	Embolism and thrombosis of superficial veins of right lower extremity
Venous thromboembolism	I82812	ICD10CM	Embolism and thrombosis of superficial veins of left lower extremity
Venous thromboembolism	I82813	ICD10CM	Embolism and thrombosis of superficial veins of lower extremities, bilateral
Venous thromboembolism	I82819	ICD10CM	Embolism and thrombosis of superficial veins of unspecified lower extremity
Venous thromboembolism	I82890	ICD10CM	Acute embolism and thrombosis of other specified veins
Venous thromboembolism	I82891	ICD10CM	Chronic embolism and thrombosis of other specified veins
Venous thromboembolism	I8290	ICD10CM	Acute embolism and thrombosis of unspecified vein
Venous thromboembolism	I8291	ICD10CM	Chronic embolism and thrombosis of unspecified vein
Venous thromboembolism	45119	ICD9CM	Phlebitis and thrombophlebitis of deep veins of lower extremities, other
Venous thromboembolism	4512	ICD9CM	Phlebitis and thrombophlebitis of lower extremities, unspecified
Venous thromboembolism	45181	ICD9CM	Phlebitis and thrombophlebitis of iliac vein
Venous thromboembolism	45182	ICD9CM	Phlebitis and thrombophlebitis of superficial veins of upper extremities
Venous thromboembolism	45183	ICD9CM	Phlebitis and thrombophlebitis of deep veins of upper extremities
Venous thromboembolism	45184	ICD9CM	Phlebitis and thrombophlebitis of upper extremities, unspecified
Venous thromboembolism	45189	ICD9CM	Phlebitis and thrombophlebitis of other sites
Venous thromboembolism	4519	ICD9CM	Phlebitis and thrombophlebitis of unspecified site
Venous thromboembolism	4532	ICD9CM	Other venous embolism and thrombosis of inferior vena cava
Venous thromboembolism	4533	ICD9CM	Other venous embolism and thrombosis of renal vein
Venous thromboembolism	45340	ICD9CM	Acute venous embolism and thrombosis of unspecified deep vessels of lower extremity
Venous thromboembolism	45341	ICD9CM	Acute venous embolism and thrombosis of deep vessels of proximal lower extremity
Venous thromboembolism	45342	ICD9CM	Acute venous embolism and thrombosis of deep vessels of distal lower extremity
Venous thromboembolism	45350	ICD9CM	Chronic venous embolism and thrombosis of unspecified deep vessels of lower extremity
Venous thromboembolism	45351	ICD9CM	Chronic venous embolism and thrombosis of deep vessels of proximal lower extremity
Venous thromboembolism	45352	ICD9CM	Chronic venous embolism and thrombosis of deep vessels of distal lower extremity
Venous thromboembolism	4536	ICD9CM	Venous embolism and thrombosis of superficial vessels of lower extremity
Venous thromboembolism	45371	ICD9CM	Chronic venous embolism and thrombosis of superficial veins of upper extremity
Venous thromboembolism	45372	ICD9CM	Chronic venous embolism and thrombosis of deep veins of upper extremity
Venous thromboembolism	45373	ICD9CM	Chronic venous embolism and thrombosis of upper extremity, unspecified
Venous thromboembolism	45374	ICD9CM	Chronic venous embolism and thrombosis of axillary veins
Venous thromboembolism	45375	ICD9CM	Chronic venous embolism and thrombosis of subclavian veins
Venous thromboembolism	45376	ICD9CM	Chronic venous embolism and thrombosis of internal jugular veins
Venous thromboembolism	45377	ICD9CM	Chronic venous embolism and thrombosis of other thoracic veins
Venous thromboembolism	45379	ICD9CM	Chronic venous embolism and thrombosis of other specified veins
Venous thromboembolism	45381	ICD9CM	Acute venous embolism and thrombosis of superficial veins of upper extremity
Venous thromboembolism	45382	ICD9CM	Acute venous embolism and thrombosis of deep veins of upper extremity
Venous thromboembolism	45383	ICD9CM	Acute venous embolism and thrombosis of upper extremity, unspecified
Venous thromboembolism	45384	ICD9CM	Acute venous embolism and thrombosis of axillary veins
Venous thromboembolism	45385	ICD9CM	Acute venous embolism and thrombosis of subclavian veins
Venous thromboembolism	45386	ICD9CM	Acute venous embolism and thrombosis of internal jugular veins
Venous thromboembolism	45387	ICD9CM	Acute venous embolism and thrombosis of other thoracic veins
Venous thromboembolism	45389	ICD9CM	Acute venous embolism and thrombosis of other specified veins
Venous thromboembolism	4539	ICD9CM	Other venous embolism and thrombosis of unspecified site
Venous thromboembolism	67130	ICD9CM	Deep phlebothrombosis, antepartum, unspecified as to episode of care or not applicable
Venous thromboembolism	67131	ICD9CM	Deep phlebothrombosis, antepartum, delivered, with or without mention of antepartum condition
Venous thromboembolism	67133	ICD9CM	Deep phlebothrombosis, antepartum, antepartum condition or complication
Venous thromboembolism	67140	ICD9CM	Deep phlebothrombosis, postpartum, unspecified as to episode of care or not applicable
Venous thromboembolism	67142	ICD9CM	Deep phlebothrombosis, postpartum, delivered, with mention of postpartum complication
Venous thromboembolism	67144	ICD9CM	Deep phlebothrombosis, postpartum, postpartum condition or complication
Pleural effusion	J90	ICD10CM	Pleural effusion, not elsewhere classified
Pleural effusion	5119	ICD9CM	Unspecified pleural effusion
Glaucoma	Q150	ICD10CM	Congenital glaucoma
Glaucoma	H40051	ICD10CM	Ocular hypertension, right eye
Glaucoma	H40052	ICD10CM	Ocular hypertension, left eye
Glaucoma	H40053	ICD10CM	Ocular hypertension, bilateral
Glaucoma	H40059	ICD10CM	Ocular hypertension, unspecified eye
Glaucoma	H40061	ICD10CM	Primary angle closure without glaucoma damage, right eye
Glaucoma	H40062	ICD10CM	Primary angle closure without glaucoma damage, left eye
Glaucoma	H40063	ICD10CM	Primary angle closure without glaucoma damage, bilateral
Glaucoma	H40069	ICD10CM	Primary angle closure without glaucoma damage, unspecified eye
Glaucoma	H4010X0	ICD10CM	Unspecified open-angle glaucoma, stage unspecified
Glaucoma	H4010X1	ICD10CM	Unspecified open-angle glaucoma, mild stage
Glaucoma	H4010X2	ICD10CM	Unspecified open-angle glaucoma, moderate stage
Glaucoma	H4010X3	ICD10CM	Unspecified open-angle glaucoma, severe stage
Glaucoma	H4010X4	ICD10CM	Unspecified open-angle glaucoma, indeterminate stage
Glaucoma	H401110	ICD10CM	Primary open-angle glaucoma, right eye, stage unspecified
Glaucoma	H401111	ICD10CM	Primary open-angle glaucoma, right eye, mild stage
Glaucoma	H401112	ICD10CM	Primary open-angle glaucoma, right eye, moderate stage
Glaucoma	H401113	ICD10CM	Primary open-angle glaucoma, right eye, severe stage
Glaucoma	H401114	ICD10CM	Primary open-angle glaucoma, right eye, indeterminate stage
Glaucoma	H401120	ICD10CM	Primary open-angle glaucoma, left eye, stage unspecified
Glaucoma	H401121	ICD10CM	Primary open-angle glaucoma, left eye, mild stage
Glaucoma	H401122	ICD10CM	Primary open-angle glaucoma, left eye, moderate stage
Glaucoma	H401123	ICD10CM	Primary open-angle glaucoma, left eye, severe stage
Glaucoma	H401124	ICD10CM	Primary open-angle glaucoma, left eye, indeterminate stage
Glaucoma	H401130	ICD10CM	Primary open-angle glaucoma, bilateral, stage unspecified
Glaucoma	H401131	ICD10CM	Primary open-angle glaucoma, bilateral, mild stage
Glaucoma	H401132	ICD10CM	Primary open-angle glaucoma, bilateral, moderate stage
Glaucoma	H401133	ICD10CM	Primary open-angle glaucoma, bilateral, severe stage
Glaucoma	H401134	ICD10CM	Primary open-angle glaucoma, bilateral, indeterminate stage
Glaucoma	H401190	ICD10CM	Primary open-angle glaucoma, unspecified eye, stage unspecified
Glaucoma	H401191	ICD10CM	Primary open-angle glaucoma, unspecified eye, mild stage
Glaucoma	H401192	ICD10CM	Primary open-angle glaucoma, unspecified eye, moderate stage
Glaucoma	H401193	ICD10CM	Primary open-angle glaucoma, unspecified eye, severe stage
Glaucoma	H401194	ICD10CM	Primary open-angle glaucoma, unspecified eye, indeterminate stage
Glaucoma	H401210	ICD10CM	Low-tension glaucoma, right eye, stage unspecified
Glaucoma	H401211	ICD10CM	Low-tension glaucoma, right eye, mild stage
Glaucoma	H401212	ICD10CM	Low-tension glaucoma, right eye, moderate stage
Glaucoma	H401213	ICD10CM	Low-tension glaucoma, right eye, severe stage
Glaucoma	H401214	ICD10CM	Low-tension glaucoma, right eye, indeterminate stage
Glaucoma	H401220	ICD10CM	Low-tension glaucoma, left eye, stage unspecified
Glaucoma	H401221	ICD10CM	Low-tension glaucoma, left eye, mild stage
Glaucoma	H401222	ICD10CM	Low-tension glaucoma, left eye, moderate stage
Glaucoma	H401223	ICD10CM	Low-tension glaucoma, left eye, severe stage
Glaucoma	H401224	ICD10CM	Low-tension glaucoma, left eye, indeterminate stage
Glaucoma	H401230	ICD10CM	Low-tension glaucoma, bilateral, stage unspecified
Glaucoma	H401231	ICD10CM	Low-tension glaucoma, bilateral, mild stage
Glaucoma	H401232	ICD10CM	Low-tension glaucoma, bilateral, moderate stage
Glaucoma	H401233	ICD10CM	Low-tension glaucoma, bilateral, severe stage
Glaucoma	H401234	ICD10CM	Low-tension glaucoma, bilateral, indeterminate stage
Glaucoma	H401290	ICD10CM	Low-tension glaucoma, unspecified eye, stage unspecified
Glaucoma	H401291	ICD10CM	Low-tension glaucoma, unspecified eye, mild stage
Glaucoma	H401292	ICD10CM	Low-tension glaucoma, unspecified eye, moderate stage
Glaucoma	H401293	ICD10CM	Low-tension glaucoma, unspecified eye, severe stage
Glaucoma	H401294	ICD10CM	Low-tension glaucoma, unspecified eye, indeterminate stage
Glaucoma	H401310	ICD10CM	Pigmentary glaucoma, right eye, stage unspecified
Glaucoma	H401311	ICD10CM	Pigmentary glaucoma, right eye, mild stage
Glaucoma	H401312	ICD10CM	Pigmentary glaucoma, right eye, moderate stage
Glaucoma	H401313	ICD10CM	Pigmentary glaucoma, right eye, severe stage
Glaucoma	H401314	ICD10CM	Pigmentary glaucoma, right eye, indeterminate stage
Glaucoma	H401320	ICD10CM	Pigmentary glaucoma, left eye, stage unspecified
Glaucoma	H401321	ICD10CM	Pigmentary glaucoma, left eye, mild stage
Glaucoma	H401322	ICD10CM	Pigmentary glaucoma, left eye, moderate stage
Glaucoma	H401323	ICD10CM	Pigmentary glaucoma, left eye, severe stage
Glaucoma	H401324	ICD10CM	Pigmentary glaucoma, left eye, indeterminate stage
Glaucoma	H401330	ICD10CM	Pigmentary glaucoma, bilateral, stage unspecified
Glaucoma	H401331	ICD10CM	Pigmentary glaucoma, bilateral, mild stage
Glaucoma	H401332	ICD10CM	Pigmentary glaucoma, bilateral, moderate stage
Glaucoma	H401333	ICD10CM	Pigmentary glaucoma, bilateral, severe stage
Glaucoma	H401334	ICD10CM	Pigmentary glaucoma, bilateral, indeterminate stage
Glaucoma	H401390	ICD10CM	Pigmentary glaucoma, unspecified eye, stage unspecified
Glaucoma	H401391	ICD10CM	Pigmentary glaucoma, unspecified eye, mild stage
Glaucoma	H401392	ICD10CM	Pigmentary glaucoma, unspecified eye, moderate stage
Glaucoma	H401393	ICD10CM	Pigmentary glaucoma, unspecified eye, severe stage
Glaucoma	H401394	ICD10CM	Pigmentary glaucoma, unspecified eye, indeterminate stage
Glaucoma	H401410	ICD10CM	Capsular glaucoma with pseudoexfoliation of lens, right eye, stage unspecified
Glaucoma	H401411	ICD10CM	Capsular glaucoma with pseudoexfoliation of lens, right eye, mild stage
Glaucoma	H401412	ICD10CM	Capsular glaucoma with pseudoexfoliation of lens, right eye, moderate stage
Glaucoma	H401413	ICD10CM	Capsular glaucoma with pseudoexfoliation of lens, right eye, severe stage
Glaucoma	H401414	ICD10CM	Capsular glaucoma with pseudoexfoliation of lens, right eye, indeterminate stage
Glaucoma	H401420	ICD10CM	Capsular glaucoma with pseudoexfoliation of lens, left eye, stage unspecified
Glaucoma	H401421	ICD10CM	Capsular glaucoma with pseudoexfoliation of lens, left eye, mild stage
Glaucoma	H401422	ICD10CM	Capsular glaucoma with pseudoexfoliation of lens, left eye, moderate stage
Glaucoma	H401423	ICD10CM	Capsular glaucoma with pseudoexfoliation of lens, left eye, severe stage
Glaucoma	H401424	ICD10CM	Capsular glaucoma with pseudoexfoliation of lens, left eye, indeterminate stage
Glaucoma	H401430	ICD10CM	Capsular glaucoma with pseudoexfoliation of lens, bilateral, stage unspecified
Glaucoma	H401431	ICD10CM	Capsular glaucoma with pseudoexfoliation of lens, bilateral, mild stage
Glaucoma	H401432	ICD10CM	Capsular glaucoma with pseudoexfoliation of lens, bilateral, moderate stage
Glaucoma	H401433	ICD10CM	Capsular glaucoma with pseudoexfoliation of lens, bilateral, severe stage
Glaucoma	H401434	ICD10CM	Capsular glaucoma with pseudoexfoliation of lens, bilateral, indeterminate stage
Glaucoma	H401490	ICD10CM	Capsular glaucoma with pseudoexfoliation of lens, unspecified eye, stage unspecified
Glaucoma	H401491	ICD10CM	Capsular glaucoma with pseudoexfoliation of lens, unspecified eye, mild stage
Glaucoma	H401492	ICD10CM	Capsular glaucoma with pseudoexfoliation of lens, unspecified eye, moderate stage
Glaucoma	H401493	ICD10CM	Capsular glaucoma with pseudoexfoliation of lens, unspecified eye, severe stage
Glaucoma	H401494	ICD10CM	Capsular glaucoma with pseudoexfoliation of lens, unspecified eye, indeterminate stage
Glaucoma	H40151	ICD10CM	Residual stage of open-angle glaucoma, right eye
Glaucoma	H40152	ICD10CM	Residual stage of open-angle glaucoma, left eye
Glaucoma	H40153	ICD10CM	Residual stage of open-angle glaucoma, bilateral
Glaucoma	H40159	ICD10CM	Residual stage of open-angle glaucoma, unspecified eye
Glaucoma	H4020X0	ICD10CM	Unspecified primary angle-closure glaucoma, stage unspecified
Glaucoma	H4020X1	ICD10CM	Unspecified primary angle-closure glaucoma, mild stage
Glaucoma	H4020X2	ICD10CM	Unspecified primary angle-closure glaucoma, moderate stage
Glaucoma	H4020X3	ICD10CM	Unspecified primary angle-closure glaucoma, severe stage
Glaucoma	H4020X4	ICD10CM	Unspecified primary angle-closure glaucoma, indeterminate stage
Glaucoma	H40211	ICD10CM	Acute angle-closure glaucoma, right eye
Glaucoma	H40212	ICD10CM	Acute angle-closure glaucoma, left eye
Glaucoma	H40213	ICD10CM	Acute angle-closure glaucoma, bilateral
Glaucoma	H40219	ICD10CM	Acute angle-closure glaucoma, unspecified eye
Glaucoma	H402210	ICD10CM	Chronic angle-closure glaucoma, right eye, stage unspecified
Glaucoma	H402211	ICD10CM	Chronic angle-closure glaucoma, right eye, mild stage
Glaucoma	H402212	ICD10CM	Chronic angle-closure glaucoma, right eye, moderate stage
Glaucoma	H402213	ICD10CM	Chronic angle-closure glaucoma, right eye, severe stage
Glaucoma	H402214	ICD10CM	Chronic angle-closure glaucoma, right eye, indeterminate stage
Glaucoma	H402220	ICD10CM	Chronic angle-closure glaucoma, left eye, stage unspecified
Glaucoma	H402221	ICD10CM	Chronic angle-closure glaucoma, left eye, mild stage
Glaucoma	H402222	ICD10CM	Chronic angle-closure glaucoma, left eye, moderate stage
Glaucoma	H402223	ICD10CM	Chronic angle-closure glaucoma, left eye, severe stage
Glaucoma	H402224	ICD10CM	Chronic angle-closure glaucoma, left eye, indeterminate stage
Glaucoma	H402230	ICD10CM	Chronic angle-closure glaucoma, bilateral, stage unspecified
Glaucoma	H402231	ICD10CM	Chronic angle-closure glaucoma, bilateral, mild stage
Glaucoma	H402232	ICD10CM	Chronic angle-closure glaucoma, bilateral, moderate stage
Glaucoma	H402233	ICD10CM	Chronic angle-closure glaucoma, bilateral, severe stage
Glaucoma	H402234	ICD10CM	Chronic angle-closure glaucoma, bilateral, indeterminate stage
Glaucoma	H402290	ICD10CM	Chronic angle-closure glaucoma, unspecified eye, stage unspecified
Glaucoma	H402291	ICD10CM	Chronic angle-closure glaucoma, unspecified eye, mild stage
Glaucoma	H402292	ICD10CM	Chronic angle-closure glaucoma, unspecified eye, moderate stage
Glaucoma	H402293	ICD10CM	Chronic angle-closure glaucoma, unspecified eye, severe stage
Glaucoma	H402294	ICD10CM	Chronic angle-closure glaucoma, unspecified eye, indeterminate stage
Glaucoma	H40231	ICD10CM	Intermittent angle-closure glaucoma, right eye
Glaucoma	H40232	ICD10CM	Intermittent angle-closure glaucoma, left eye
Glaucoma	H40233	ICD10CM	Intermittent angle-closure glaucoma, bilateral
Glaucoma	H40239	ICD10CM	Intermittent angle-closure glaucoma, unspecified eye
Glaucoma	H40241	ICD10CM	Residual stage of angle-closure glaucoma, right eye
Glaucoma	H40242	ICD10CM	Residual stage of angle-closure glaucoma, left eye
Glaucoma	H40243	ICD10CM	Residual stage of angle-closure glaucoma, bilateral
Glaucoma	H40249	ICD10CM	Residual stage of angle-closure glaucoma, unspecified eye
Glaucoma	H4030X0	ICD10CM	Glaucoma secondary to eye trauma, unspecified eye, stage unspecified
Glaucoma	H4030X1	ICD10CM	Glaucoma secondary to eye trauma, unspecified eye, mild stage
Glaucoma	H4030X2	ICD10CM	Glaucoma secondary to eye trauma, unspecified eye, moderate stage
Glaucoma	H4030X3	ICD10CM	Glaucoma secondary to eye trauma, unspecified eye, severe stage
Glaucoma	H4030X4	ICD10CM	Glaucoma secondary to eye trauma, unspecified eye, indeterminate stage
Glaucoma	H4031X0	ICD10CM	Glaucoma secondary to eye trauma, right eye, stage unspecified
Glaucoma	H4031X1	ICD10CM	Glaucoma secondary to eye trauma, right eye, mild stage
Glaucoma	H4031X2	ICD10CM	Glaucoma secondary to eye trauma, right eye, moderate stage
Glaucoma	H4031X3	ICD10CM	Glaucoma secondary to eye trauma, right eye, severe stage
Glaucoma	H4031X4	ICD10CM	Glaucoma secondary to eye trauma, right eye, indeterminate stage
Glaucoma	H4032X0	ICD10CM	Glaucoma secondary to eye trauma, left eye, stage unspecified
Glaucoma	H4032X1	ICD10CM	Glaucoma secondary to eye trauma, left eye, mild stage
Glaucoma	H4032X2	ICD10CM	Glaucoma secondary to eye trauma, left eye, moderate stage
Glaucoma	H4032X3	ICD10CM	Glaucoma secondary to eye trauma, left eye, severe stage
Glaucoma	H4032X4	ICD10CM	Glaucoma secondary to eye trauma, left eye, indeterminate stage
Glaucoma	H4033X0	ICD10CM	Glaucoma secondary to eye trauma, bilateral, stage unspecified
Glaucoma	H4033X1	ICD10CM	Glaucoma secondary to eye trauma, bilateral, mild stage
Glaucoma	H4033X2	ICD10CM	Glaucoma secondary to eye trauma, bilateral, moderate stage
Glaucoma	H4033X3	ICD10CM	Glaucoma secondary to eye trauma, bilateral, severe stage
Glaucoma	H4033X4	ICD10CM	Glaucoma secondary to eye trauma, bilateral, indeterminate stage
Glaucoma	H4040X0	ICD10CM	Glaucoma secondary to eye inflammation, unspecified eye, stage unspecified
Glaucoma	H4040X1	ICD10CM	Glaucoma secondary to eye inflammation, unspecified eye, mild stage
Glaucoma	H4040X2	ICD10CM	Glaucoma secondary to eye inflammation, unspecified eye, moderate stage
Glaucoma	H4040X3	ICD10CM	Glaucoma secondary to eye inflammation, unspecified eye, severe stage
Glaucoma	H4040X4	ICD10CM	Glaucoma secondary to eye inflammation, unspecified eye, indeterminate stage
Glaucoma	H4041X0	ICD10CM	Glaucoma secondary to eye inflammation, right eye, stage unspecified
Glaucoma	H4041X1	ICD10CM	Glaucoma secondary to eye inflammation, right eye, mild stage
Glaucoma	H4041X2	ICD10CM	Glaucoma secondary to eye inflammation, right eye, moderate stage
Glaucoma	H4041X3	ICD10CM	Glaucoma secondary to eye inflammation, right eye, severe stage
Glaucoma	H4041X4	ICD10CM	Glaucoma secondary to eye inflammation, right eye, indeterminate stage
Glaucoma	H4042X0	ICD10CM	Glaucoma secondary to eye inflammation, left eye, stage unspecified
Glaucoma	H4042X1	ICD10CM	Glaucoma secondary to eye inflammation, left eye, mild stage
Glaucoma	H4042X2	ICD10CM	Glaucoma secondary to eye inflammation, left eye, moderate stage
Glaucoma	H4042X3	ICD10CM	Glaucoma secondary to eye inflammation, left eye, severe stage
Glaucoma	H4042X4	ICD10CM	Glaucoma secondary to eye inflammation, left eye, indeterminate stage
Glaucoma	H4043X0	ICD10CM	Glaucoma secondary to eye inflammation, bilateral, stage unspecified
Glaucoma	H4043X1	ICD10CM	Glaucoma secondary to eye inflammation, bilateral, mild stage
Glaucoma	H4043X2	ICD10CM	Glaucoma secondary to eye inflammation, bilateral, moderate stage
Glaucoma	H4043X3	ICD10CM	Glaucoma secondary to eye inflammation, bilateral, severe stage
Glaucoma	H4043X4	ICD10CM	Glaucoma secondary to eye inflammation, bilateral, indeterminate stage
Glaucoma	H4050X0	ICD10CM	Glaucoma secondary to other eye disorders, unspecified eye, stage unspecified
Glaucoma	H4050X1	ICD10CM	Glaucoma secondary to other eye disorders, unspecified eye, mild stage
Glaucoma	H4050X2	ICD10CM	Glaucoma secondary to other eye disorders, unspecified eye, moderate stage
Glaucoma	H4050X3	ICD10CM	Glaucoma secondary to other eye disorders, unspecified eye, severe stage
Glaucoma	H4050X4	ICD10CM	Glaucoma secondary to other eye disorders, unspecified eye, indeterminate stage
Glaucoma	H4051X0	ICD10CM	Glaucoma secondary to other eye disorders, right eye, stage unspecified
Glaucoma	H4051X1	ICD10CM	Glaucoma secondary to other eye disorders, right eye, mild stage
Glaucoma	H4051X2	ICD10CM	Glaucoma secondary to other eye disorders, right eye, moderate stage
Glaucoma	H4051X3	ICD10CM	Glaucoma secondary to other eye disorders, right eye, severe stage
Glaucoma	H4051X4	ICD10CM	Glaucoma secondary to other eye disorders, right eye, indeterminate stage
Glaucoma	H4052X0	ICD10CM	Glaucoma secondary to other eye disorders, left eye, stage unspecified
Glaucoma	H4052X1	ICD10CM	Glaucoma secondary to other eye disorders, left eye, mild stage
Glaucoma	H4052X2	ICD10CM	Glaucoma secondary to other eye disorders, left eye, moderate stage
Glaucoma	H4052X3	ICD10CM	Glaucoma secondary to other eye disorders, left eye, severe stage
Glaucoma	H4052X4	ICD10CM	Glaucoma secondary to other eye disorders, left eye, indeterminate stage
Glaucoma	H4053X0	ICD10CM	Glaucoma secondary to other eye disorders, bilateral, stage unspecified
Glaucoma	H4053X1	ICD10CM	Glaucoma secondary to other eye disorders, bilateral, mild stage
Glaucoma	H4053X2	ICD10CM	Glaucoma secondary to other eye disorders, bilateral, moderate stage
Glaucoma	H4053X3	ICD10CM	Glaucoma secondary to other eye disorders, bilateral, severe stage
Glaucoma	H4053X4	ICD10CM	Glaucoma secondary to other eye disorders, bilateral, indeterminate stage
Glaucoma	H4060X0	ICD10CM	Glaucoma secondary to drugs, unspecified eye, stage unspecified
Glaucoma	H4060X1	ICD10CM	Glaucoma secondary to drugs, unspecified eye, mild stage
Glaucoma	H4060X2	ICD10CM	Glaucoma secondary to drugs, unspecified eye, moderate stage
Glaucoma	H4060X3	ICD10CM	Glaucoma secondary to drugs, unspecified eye, severe stage
Glaucoma	H4060X4	ICD10CM	Glaucoma secondary to drugs, unspecified eye, indeterminate stage
Glaucoma	H4061X0	ICD10CM	Glaucoma secondary to drugs, right eye, stage unspecified
Glaucoma	H4061X1	ICD10CM	Glaucoma secondary to drugs, right eye, mild stage
Glaucoma	H4061X2	ICD10CM	Glaucoma secondary to drugs, right eye, moderate stage
Glaucoma	H4061X3	ICD10CM	Glaucoma secondary to drugs, right eye, severe stage
Glaucoma	H4061X4	ICD10CM	Glaucoma secondary to drugs, right eye, indeterminate stage
Glaucoma	H4062X0	ICD10CM	Glaucoma secondary to drugs, left eye, stage unspecified
Glaucoma	H4062X1	ICD10CM	Glaucoma secondary to drugs, left eye, mild stage
Glaucoma	H4062X2	ICD10CM	Glaucoma secondary to drugs, left eye, moderate stage
Glaucoma	H4062X3	ICD10CM	Glaucoma secondary to drugs, left eye, severe stage
Glaucoma	H4062X4	ICD10CM	Glaucoma secondary to drugs, left eye, indeterminate stage
Glaucoma	H4063X0	ICD10CM	Glaucoma secondary to drugs, bilateral, stage unspecified
Glaucoma	H4063X1	ICD10CM	Glaucoma secondary to drugs, bilateral, mild stage
Glaucoma	H4063X2	ICD10CM	Glaucoma secondary to drugs, bilateral, moderate stage
Glaucoma	H4063X3	ICD10CM	Glaucoma secondary to drugs, bilateral, severe stage
Glaucoma	H4063X4	ICD10CM	Glaucoma secondary to drugs, bilateral, indeterminate stage
Glaucoma	H40811	ICD10CM	Glaucoma with increased episcleral venous pressure, right eye
Glaucoma	H40812	ICD10CM	Glaucoma with increased episcleral venous pressure, left eye
Glaucoma	H40813	ICD10CM	Glaucoma with increased episcleral venous pressure, bilateral
Glaucoma	H40819	ICD10CM	Glaucoma with increased episcleral venous pressure, unspecified eye
Glaucoma	H40821	ICD10CM	Hypersecretion glaucoma, right eye
Glaucoma	H40822	ICD10CM	Hypersecretion glaucoma, left eye
Glaucoma	H40823	ICD10CM	Hypersecretion glaucoma, bilateral
Glaucoma	H40829	ICD10CM	Hypersecretion glaucoma, unspecified eye
Glaucoma	H40831	ICD10CM	Aqueous misdirection, right eye
Glaucoma	H40832	ICD10CM	Aqueous misdirection, left eye
Glaucoma	H40833	ICD10CM	Aqueous misdirection, bilateral
Glaucoma	H40839	ICD10CM	Aqueous misdirection, unspecified eye
Glaucoma	H4089	ICD10CM	Other specified glaucoma
Glaucoma	H409	ICD10CM	Unspecified glaucoma
Glaucoma	H42	ICD10CM	Glaucoma in diseases classified elsewhere
Glaucoma	36504	ICD9CM	Ocular hypertension
Glaucoma	36510	ICD9CM	Open-angle glaucoma, unspecified
Glaucoma	36511	ICD9CM	Primary open angle glaucoma
Glaucoma	36512	ICD9CM	Low tension open-angle glaucoma
Glaucoma	36513	ICD9CM	Pigmentary open-angle glaucoma
Glaucoma	36514	ICD9CM	Glaucoma of childhood
Glaucoma	36515	ICD9CM	Residual stage of open angle glaucoma
Glaucoma	36520	ICD9CM	Primary angle-closure glaucoma, unspecified
Glaucoma	36521	ICD9CM	Intermittent angle-closure glaucoma
Glaucoma	36522	ICD9CM	Acute angle-closure glaucoma
Glaucoma	36523	ICD9CM	Chronic angle-closure glaucoma
Glaucoma	36524	ICD9CM	Residual stage of angle-closure glaucoma
Glaucoma	36531	ICD9CM	Corticosteroid-induced glaucoma, glaucomatous stage
Glaucoma	36532	ICD9CM	Corticosteroid-induced glaucoma, residual stage
Glaucoma	36541	ICD9CM	Glaucoma associated with chamber angle anomalies
Glaucoma	36542	ICD9CM	Glaucoma associated with anomalies of iris
Glaucoma	36543	ICD9CM	Glaucoma associated with other anterior segment anomalies
Glaucoma	36544	ICD9CM	Glaucoma associated with systemic syndromes
Glaucoma	36551	ICD9CM	Phacolytic glaucoma
Glaucoma	36552	ICD9CM	Pseudoexfoliation glaucoma
Glaucoma	36559	ICD9CM	Glaucoma associated with other lens disorders
Glaucoma	36560	ICD9CM	Glaucoma associated with unspecified ocular disorder
Glaucoma	36561	ICD9CM	Glaucoma associated with pupillary block
Glaucoma	36562	ICD9CM	Glaucoma associated with ocular inflammations
Glaucoma	36563	ICD9CM	Glaucoma associated with vascular disorders
Glaucoma	36564	ICD9CM	Glaucoma associated with tumors or cysts
Glaucoma	36565	ICD9CM	Glaucoma associated with ocular trauma
Glaucoma	36570	ICD9CM	Glaucoma stage, unspecified
Glaucoma	36571	ICD9CM	Mild stage glaucoma
Glaucoma	36572	ICD9CM	Moderate stage glaucoma
Glaucoma	36573	ICD9CM	Severe stage glaucoma
Glaucoma	36574	ICD9CM	Indeterminate stage glaucoma
Glaucoma	36581	ICD9CM	Hypersecretion glaucoma
Glaucoma	36582	ICD9CM	Glaucoma with increased episcleral venous pressure
Glaucoma	36583	ICD9CM	Aqueous misdirection
Glaucoma	36589	ICD9CM	Other specified glaucoma
Glaucoma	3659	ICD9CM	Unspecified glaucoma
Primary open-angle glaucoma	H401110	ICD10CM	Primary open-angle glaucoma, right eye, stage unspecified
Primary open-angle glaucoma	H401111	ICD10CM	Primary open-angle glaucoma, right eye, mild stage
Primary open-angle glaucoma	H401112	ICD10CM	Primary open-angle glaucoma, right eye, moderate stage
Primary open-angle glaucoma	H401113	ICD10CM	Primary open-angle glaucoma, right eye, severe stage
Primary open-angle glaucoma	H401114	ICD10CM	Primary open-angle glaucoma, right eye, indeterminate stage
Primary open-angle glaucoma	H401120	ICD10CM	Primary open-angle glaucoma, left eye, stage unspecified
Primary open-angle glaucoma	H401121	ICD10CM	Primary open-angle glaucoma, left eye, mild stage
Primary open-angle glaucoma	H401122	ICD10CM	Primary open-angle glaucoma, left eye, moderate stage
Primary open-angle glaucoma	H401123	ICD10CM	Primary open-angle glaucoma, left eye, severe stage
Primary open-angle glaucoma	H401124	ICD10CM	Primary open-angle glaucoma, left eye, indeterminate stage
Primary open-angle glaucoma	H401130	ICD10CM	Primary open-angle glaucoma, bilateral, stage unspecified
Primary open-angle glaucoma	H401131	ICD10CM	Primary open-angle glaucoma, bilateral, mild stage
Primary open-angle glaucoma	H401132	ICD10CM	Primary open-angle glaucoma, bilateral, moderate stage
Primary open-angle glaucoma	H401133	ICD10CM	Primary open-angle glaucoma, bilateral, severe stage
Primary open-angle glaucoma	H401134	ICD10CM	Primary open-angle glaucoma, bilateral, indeterminate stage
Primary open-angle glaucoma	H401190	ICD10CM	Primary open-angle glaucoma, unspecified eye, stage unspecified
Primary open-angle glaucoma	H401191	ICD10CM	Primary open-angle glaucoma, unspecified eye, mild stage
Primary open-angle glaucoma	H401192	ICD10CM	Primary open-angle glaucoma, unspecified eye, moderate stage
Primary open-angle glaucoma	H401193	ICD10CM	Primary open-angle glaucoma, unspecified eye, severe stage
Primary open-angle glaucoma	H401194	ICD10CM	Primary open-angle glaucoma, unspecified eye, indeterminate stage
Primary open-angle glaucoma	36511	ICD9CM	Primary open angle glaucoma

### Sheet: ST10
Supplementary Table 10. Patient and control participant characteristics for traits highlighted by the phenome-wide association study for rs113791087 in FinnGen
Data are only shown for participants of genetically inferred European ancestry.
For Million Veteran Program, custom analyses were only conducted for uncomplicated varicose veins among the shown traits. Characteristics are not shown for the traits previously reported by the genome-wide PheWAS (gwPheWAS) project.
>20 individuals in All of Us did not have recorded age at DNA sampling.
SD = standard deviation
		FinnGen		All of Us		UK Biobank		Million Veteran Program
		Patients	Controls	Patients	Controls	Patients	Controls	Patients	Controls
Uncomplicated varicose veins	Participants	38025	455679	3030	97011	13054	361341	8512	427295
	Women (%)	29074 (76.5)	249148 (54.7)	2189 (72%)	58976 (61%)	8432 (64.6)	193410 (53.5)	886 (10.4%)	30948 (7.2%)
	Mean age (SD) at DNA sampling	63.56 (13.39)	52.11 (17.94)	64.63 (12.42)	55.51 (16.79)	58.52 (7.47)	56.83 (7.97)	66.78 (11.25)	63.64 (13.82)
	Mean age (SD) at disease onset	45.98 (13.53)	N/A	58.26 (13.47)	N/A	56.50 (11.57)	N/A	62.47 (11.50)	N/A
	Mean age (SD) at end of follow-up	72.12 (12.25)	59.73 (18.12)	67.34 (12.43)	58.14 (16.78)	72.47 (7.46)	70.70 (7.92)	75.27 (11.45)	71.78 (14.12)
Venous thromboembolism	Participants	26333	474015	4735	97368	18386	356366	N/A	N/A
	Women (%)	14172 (53.8)	267892 (56.5)	2553 (54%)	59923 (62%)	9691 (52.7)	192231 (53.9)	N/A	N/A
	Mean age (SD) at DNA sampling	61.96 (14.03)	52.62 (17.95)	62.83 (13.62)	55.61 (16.78)	59.86 (7.08)	56.75 (7.97)	N/A	N/A
	Mean age (SD) at disease onset	58.83 (16.45)	N/A	59.44 (13.95)	N/A	62.51 (10.65)	N/A	N/A	N/A
	Mean age (SD) at end of follow-up	70.06 (13.91)	60.30 (18.09)	65.46 (13.63)	58.24 (16.77)	72.87 (7.31)	70.67 (7.92)	N/A	N/A
Pulmonary embolism	Participants	12762	486319	2534	99385	10156	365407	N/A	N/A
	Women (%)	6541 (51.3)	274969 (56.5)	1400 (55%)	60949 (61%)	4988 (49.1)	197377 (54.0)	N/A	N/A
	Mean age (SD) at DNA sampling	62.99 (13.52)	52.82 (17.91)	62.39 (13.70)	55.80 (16.75)	59.94 (7.02)	56.82 (7.96)	N/A	N/A
	Mean age (SD) at disease onset	63.37 (15.26)	N/A	59.47 (14.15)	N/A	64.86 (10.24)	N/A	N/A	N/A
	Mean age (SD) at end of follow-up	71.07 (13.38)	60.51 (18.05)	65.02 (13.71)	58.43 (16.74)	72.51 (7.38)	70.73 (7.92)	N/A	N/A
Deep vein thrombosis	Participants	8134	432223	3257	98845	11925	363638	N/A	N/A
	Women (%)	4208 (51.7)	236856 (54.8)	1690 (52%)	60784 (61%)	6399 (53.7)	195966 (53.9)	N/A	N/A
	Mean age (SD) at DNA sampling	61.89 (13.96)	51.79 (18.04)	63.34 (13.35)	55.71 (16.76)	59.73 (7.13)	56.81 (7.97)	N/A	N/A
	Mean age (SD) at disease onset	58.34 (15.91)	N/A	59.87 (13.57)	N/A	60.91 (10.52)	N/A	N/A	N/A
	Mean age (SD) at end of follow-up	70.01 (13.70)	59.43 (18.24)	65.97 (13.34)	58.34 (16.75)	72.79 (7.38)	70.71 (7.92)	N/A	N/A
Pleural effusion	Participants	6136	479655	4267	97645	13867	361696	N/A	N/A
	Women (%)	2097 (34.2)	275324 (57.4)	2145 (50%)	60207 (62%)	6067 (43.8)	196298 (54.3)	N/A	N/A
	Mean age (SD) at DNA sampling	65.19 (12.53)	52.64 (17.91)	64.62 (13.53)	55.58 (16.74)	61.25 (6.61)	56.74 (7.96)	N/A	N/A
	Mean age (SD) at disease onset	66.83 (14.51)	N/A	61.62 (14.07)	N/A	69.06 (8.66)	N/A	N/A	N/A
	Mean age (SD) at end of follow-up	73.77 (11.75)	60.29 (18.03)	67.28 (13.57)	58.21 (16.73)	73.28 (7.22)	70.68 (7.92)	N/A	N/A
Glaucoma	Participants	26591	473757	3856	98057	12156	363407	N/A	N/A
	Women (%)	15417 (58.0)	266647 (56.3)	2016 (52%)	60325 (62%)	6140 (50.5)	196225 (54.0)	N/A	N/A
	Mean age (SD) at DNA sampling	65.06 (13.85)	52.44 (17.85)	69.36 (0.95)	55.42 (16.67)	61.52 (6.10)	56.75 (7.97)	N/A	N/A
	Mean age (SD) at disease onset	64.12 (14.03)	N/A	64.28 (11.91)	N/A	66.41 (8.81)	N/A	N/A	N/A
	Mean age (SD) at end of follow-up	74.17 (12.50)	60.06 (18.00)	72.00 (10.95)	58.05 (16.67)	75.34 (6.14)	70.63 (7.91)	N/A	N/A
Primary open-angle glaucoma	Participants	10832	473757	1267	98057	3057	363407	N/A	N/A
	Women (%)	5999 (55.4)	266647 (56.3)	607 (48%)	60325 (62%)	1490 (48.7)	196225 (54.0)	N/A	N/A
	Mean age (SD) at DNA sampling	68.02 (12.10)	52.44 (17.85)	71.91 (9.28)	55.42 (16.67)	62.37 (5.65)	56.75 (7.97)	N/A	N/A
	Mean age (SD) at disease onset	68.25 (11.64)	N/A	67.69 (10.53)	N/A	70.32 (7.71)	N/A	N/A	N/A
	Mean age (SD) at end of follow-up	77.45 (9.92)	60.06 (18.00)	74.56 (9.33)	58.05 (16.67)	76.40 (5.69)	70.63 (7.91)	N/A	N/A

### Sheet: ST11
Supplementary Table 11. Replication and cross-cohort meta-analysis of associations highlighted by the phenome-wide association study of rs113791087
Traits that were most significantly associated with rs113791087 in FinnGen were carried forward for replication in UK Biobank (UKB), Million Veteran Program (MVP) and All of Us (AoU).
The results were combined in inverse variance weighted meta-analyses.
Studies	Outcome	Patients	Controls	OR (95% CI)	P	I2	Q	P (Q)
FinnGen	Uncomplicated varicose veins	38025	455679	1.39 (1.25-1.53)	4.28e-10	-	-	-
FinnGen	Venous thromboembolism	26333	474015	1.29 (1.15-1.45)	1.76e-05	-	-	-
FinnGen	Pulmonary embolism	12762	486319	1.24 (1.05-1.46)	0.0112248	-	-	-
FinnGen	Deep vein thrombosis	8134	432223	1.28 (1.02-1.60)	0.0320177	-	-	-
FinnGen	Pleural effusion	6136	479655	1.55 (1.24-1.94)	9.51e-05	-	-	-
FinnGen	Glaucoma	26591	473757	0.79 (0.69-0.90)	0.00051588	-	-	-
FinnGen	Primary open-angle glaucoma	10832	473757	0.80 (0.66-0.97)	0.0217656	-	-	-
UKB	Uncomplicated varicose veins	13054	361341	1.22 (1.03-1.44)	0.0194537	-	-	-
UKB	Venous thromboembolism	18386	357177	1.20 (1.04-1.38)	0.0142139	-	-	-
UKB	Pulmonary embolism	10156	365407	1.25 (1.03-1.50)	0.0234735	-	-	-
UKB	Deep vein thrombosis	11925	363638	1.16 (0.97-1.38)	0.109489	-	-	-
UKB	Pleural effusion	13867	361696	1.08 (0.90-1.28)	0.390152	-	-	-
UKB	Glaucoma	12156	363407	0.76 (0.61-0.93)	0.00811546	-	-	-
UKB	Primary open-angle glaucoma	3057	363407	0.71 (0.45-1.07)	0.106599	-	-	-
MVP	Uncomplicated varicose veins	8512	427295	1.15 (0.92-1.45)	0.230578	-	-	-
MVP	Venous thromboembolism	10433	309202	1.15 (0.91-1.45)	0.2441	-	-	-
MVP	Pulmonary embolism	11004	443911	1.27 (1.04-1.54)	0.01693	-	-	-
MVP	Glaucoma	82472	355040	0.84 (0.77-0.93)	0.0001336	-	-	-
MVP	Primary open-angle glaucoma	20401	431032	0.86 (0.72-1.03)	0.0988899	-	-	-
AoU	Uncomplicated varicose veins	3030	97011	1.28 (0.89-1.83)	0.192928	-	-	-
AoU	Venous thromboembolism	4735	97368	0.84 (0.59-1.19)	0.313251	-	-	-
AoU	Pulmonary embolism	2534	99385	1.14 (0.76-1.72)	0.532085	-	-	-
AoU	Deep vein thrombosis	3257	98845	0.73 (0.47-1.15)	0.150837	-	-	-
AoU	Pleural effusion	4267	97645	1.03 (0.74-1.45)	0.844943	-	-	-
AoU	Glaucoma	3856	98057	0.81 (0.54-1.20)	0.276972	-	-	-
AoU	Primary open-angle glaucoma	1267	98057	0.82 (0.42-1.62)	0.5603	-	-	-
FinnGen, UKB, MVP, AoU	Uncomplicated varicose veins	62621	1341326	1.31 (1.21-1.42)	2.31e-11	0	2.87881	0.41069
FinnGen, UKB, MVP, AoU	Venous thromboembolism	59887	1237762	1.21 (1.11-1.31)	5.81e-06	0.507826	6.09541	0.10706
FinnGen, UKB, MVP, AoU	Pulmonary embolism	36456	1395022	1.24 (1.12-1.38)	2.94e-05	0	0.198863	0.977773
FinnGen, UKB, AoU	Deep vein thrombosis	23316	894706	1.15 (1.00-1.31)	0.0458947	0.611937	5.1538	0.0760094
FinnGen, UKB, AoU	Pleural effusion	24270	938996	1.21 (1.07-1.37)	0.0033028	0.728855	7.37614	0.0250203
FinnGen, UKB, MVP, AoU	Glaucoma	125075	1290261	0.82 (0.76-0.88)	6.89e-09	0	1.27086	0.736064
FinnGen, UKB, MVP, AoU	Primary open-angle glaucoma	35557	1366253	0.82 (0.72-0.93)	0.00142694	0	0.760248	0.85895

### Sheet: ST12
Supplementary Table 12. Disease associations of rare predicted loss-of-function variants in PTPRB
Studies	Outcome	Patients	Controls	OR (95% CI)	P	I2	Q	P (Q)
UKB	Pulmonary embolism	11064	409850	2.51 (1.09-4.93)	0.0325672	-	-	-
UKB	Uncomplicated varicose veins	14215	405380	1.97 (0.86-3.85)	0.103884	-	-	-
UKB	Venous thromboembolism	20120	400794	1.76 (0.84-3.25)	0.124585	-	-	-
UKB	Primary open-angle glaucoma	3539	407245	0.53 (0.00-3.65)	0.616263	-	-	-
UKB	Pleural effusion	15551	405363	1.25 (0.46-2.71)	0.622866	-	-	-
UKB	Glaucoma	13669	407245	0.93 (0.26-2.35)	0.897482	-	-	-
UKB	Deep vein thrombosis	13059	407855	0.96 (0.27-2.40)	0.938979	-	-	-
AoU	Central serous chorioretinopathy	225	189612	17.09 (1.93-63.49)	0.0175265	-	-	-
AoU	Glaucoma	7318	185302	1.26 (0.34-3.28)	0.687039	-	-	-
AoU	Pulmonary embolism	4120	188505	3.60 (1.32-7.89)	0.0153172	-	-	-
AoU	Pleural effusion	7187	185435	1.25 (0.34-3.20)	0.693102	-	-	-
AoU	Primary open-angle glaucoma	2620	185302	0.51 (0.00-3.60)	0.591911	-	-	-
AoU	Uncomplicated varicose veins	4649	184988	1.33 (0.27-3.91)	0.678048	-	-	-
AoU	Deep vein thrombosis	5375	187288	3.86 (1.65-7.78)	0.00333967	-	-	-
AoU	Venous thromboembolism	7774	184886	3.03 (1.37-5.91)	0.0085831	-	-	-
UKB, AoU	Primary open-angle glaucoma	6159	592547	0.52 (0.09-3.02)	0.463309	0	0.000636702	0.979869
UKB, AoU	Venous thromboembolism	27894	585680	2.22 (1.29-3.83)	0.00392898	0	0.949936	0.329736
UKB, AoU	Deep vein thrombosis	18434	595143	2.15 (1.08-4.27)	0.029	0.740272	3.85018	0.0497406
UKB, AoU	Glaucoma	20987	592547	1.07 (0.50-2.33)	0.856087	0	0.14602	0.702368
UKB, AoU	Pulmonary embolism	15184	598355	2.90 (1.51-5.57)	0.00142948	0	0.280627	0.59629
UKB, AoU	Pleural effusion	22738	590798	1.25 (0.62-2.52)	0.528328	0	1.26e-06	0.999105
UKB, AoU	Uncomplicated varicose veins	18864	590368	1.77 (0.88-3.54)	0.108815	0	0.245865	0.620001
